# Bidirectional Association and Genetic Background of Anxiety Disorders and General Medical Conditions

**DOI:** 10.1101/2025.10.10.25337730

**Authors:** Anniina Tervi, Eos Suomalainen, Heidi Perälampi, Nelli Frilander, Joonas Naamanka, FinnGen, Anxiety Disorders Working Group of the Psychiatric Genomics Consortium, Jaana Suvisaari, Marko Elovainio, Iiris Hovatta

## Abstract

**Importance:** Anxiety disorders are often comorbid with general medical conditions, but the extent and directionality of these associations and shared genetic risk factors are not well understood.

**Objective:** To investigate the potential associations and the directionality between anxiety disorders and general medical conditions, and to explore the underlying shared genetic risk.

**Design:** We used FinnGen data since the beginning of the registries or in Cox regression analyses between 2011 and 2022.

**Setting:** The longitudinal FinnGen study combines electronic health record and genomic data.

**Participants:** Over 500,000 FinnGen participants.

**Exposures:** Anxiety disorders and general medical conditions were defined based on the International Classification of Diseases codes. Anxiety disorders included panic disorder, generalized anxiety disorder, and phobias.

**Main Outcomes and Measures:** We conducted Cox proportional hazard analyses to examine associations between anxiety disorders and 11 general medical condition broad categories. Linkage disequilibrium score regression was used to assess shared genetic risk and two-sample Mendelian randomization to estimate causality using publicly available genome-wide association study summary statistics alongside FinnGen data.

**Results:** We observed bidirectional associations between anxiety disorders and most general medical conditions. Gastrointestinal and neurological diseases showed a particularly strong bidirectional association. Prior gastrointestinal (HR [CI 95%] = 2.02 [1.97-2.08]) and neurological (HR [CI 95%] = 1.96 [1.91-2.01]) diseases strongly predicted subsequent anxiety disorders. Conversely, a prior anxiety disorder diagnosis predicted later gastrointestinal (HR [CI 95%] = 1.77 [1.73-1.82]) and neurological (HR [CI 95%] = 1.72 [1.68-1.76]) diagnosis. We found shared genetic risk (P < 2x10^-5^), notably between anxiety disorders and several gastrointestinal diseases (r_g_ = 0.41-0.71). Pleiotropy analysis highlighted regulatory regions in the genome as the main shared feature between anxiety disorders and gastrointestinal diseases as well as genes linked to brain function. Mendelian randomization suggested a causal association from anxiety disorders to asthma and gastrointestinal diseases, but not vice versa.

**Conclusions and Relevance:** The bidirectional association and shared genetic risk between anxiety disorders and general medical conditions suggest shared underlying pathophysiological mechanisms. The observed links, particularly the causal association from anxiety to certain medical conditions, emphasize the importance of considering somatic health in psychiatric care and vice versa.

## Supplementary_Tables for "Bidirectional Association and Genetic Background of Anxiety Disorders and General Medical Conditions"

### Sheet: Table of contents
Table of Contents
eTable 1	Demographics and phenotypes
eTable 2	Exclusion criteria and psychiatric adjustments
eTable 3	Phenotype definitions for GWAS in FinnGen: Anxiety disorders
eTable 4	GWAS numbers of cases and controls
eTable 5	List of publicly available summary statistics used in LDSC and MR
eTable 6	List of FinnGen predefined endpoints used in LDSC
eTable 7	Overlapping prevalence between anxiety disorders and GMCs
eTable 8	Multivariable logistic regression: Effect of used covariates with anxiety disorders
eTable 9	Multivariate Cox regression results: Broad categories
eTable 10	Multivariate Cox regression results: Individual conditions
eTable 11	Time-lagged models: Broad categories
eTable 12	Time-lagged models: Individual conditions
eTable 13	Initial LDSC results
eTable 14	LDSC results from publicly available independent cohorts and FinnGen endpoints
eTable 15	CPASSOC pleiotropy analysis: PGC Anxiety wo FG and IBS meta-analysis
eTable 16	CPASSOC pleiotropy analysis: PGC Anxiety wo FG and GERD meta-analysis
eTable 17	Tissue-level gene expression
eTable 18	TwoSample MR: Initial results from PGC Anxiety wo FinnGen to FinnGen custom GMCs
eTable 19	TwoSample MR: Results from FinnGen custom anxiety to publicly available independent GMCs
eTable 20	TwoSample MR: Initial results from FinnGen custom GMCs to PGC Anxiety wo FinnGen
eTable 21	TwoSample MR: Results from publicly available independent GMCs to FinnGen custom anxiety
eTable 22	The Anxiety Disorders Working Group of the Psychiatric Genomics Consortium Banner
eTable 23	FinnGen data freeze 12 Banner

### Sheet: eTable 1
eTable 1: Demographics and phenotypes
Phenotype definitions for anxiety disorders and GMCs used for epidemiological analyses. If not otherwise indicated, the given code refers to the main code and all its subcodes (e.g. F40 ICD-10 code includes also codes F400, F401, F402, F408 and F409 as well)
Medical condition	ICD10	ICD9	ICD8	Kela*	Prevalent cases before follow-up	Persons at risk at start of follow up	New cases during follow-up	Mean age of cases at the start of follow-up
Anxiety disorders	F40, F41	3000A, 3000B, 3000C, 3002B, 3002D, 3002X	3000, 3002		9961	444866	38312	34.6222
Cardiovascular diseases
Atrial fibrillation	I48	4273	42792	207, 342, 351	18627	436200	39837	65.0212
Dyslipidemia	E78	2720, 2721, 2722, 2723, 2724, 2725, 2727, 2728, 2729	2720, 27288, 2729		14210	440617	91386	58.5276
Heart failure	I50	428	42700, 42710, 428, 7824	201	18627	436200	39837	68.0055
Hypertension	I10, I11, I12, I13, I15, I67.4	4019X, 4029A, 4029B, 4039A, 4040A, 4059A, 4059B, 4059X, 4372A	400, 401, 402, 403, 404	205	75068	379759	105906	56.9863
Ischemic heart disease	I20, I21, I22, I23, I24, I25	410, 411, 412, 413, 414	410, 411, 412, 413, 414	206	33591	421236	37922	62.0921
Peripheral artery occlusive disease	I70, I71, I72, I73, I74	0930A, 440, 4370, 4371X, 440, 4410, 4411, 4412, 4413, 4414, 4415, 4416, 4417, 4418, 4419, 442, 443, 444	0930, 440, 441, 442, 443, 444	.	8524	446303	20389	61.8944
Stroke	I60, I61, I62, I63, I64, I69	430, 431, 4330A, 4331A, 4339A, 4340A, 4341A, 4349A, 436,438	430, 431, 433, 434, 436		11703	443124	22590	63.8208
Dermatological diseases
Atopic dermatitis	L20	6918A, 6918B, 6918C	691		11836	442991	15774	38.125
Psoriasis	L40	6960A, 6961A, 6961B, 6961C, 6961D, 6968X	69600, 68693, 68696, 69610, 69619	.	5951	448876	9330	48.9112
Urticaria (other and unspesified)	L508, L509	7088, 7089	708		4379	450448	6323	42.789
Endocrinological diseases
Diabetes	E10, E11, E12, E13,E14	250	250	103	34892	419935	47636	57.1503
Gout	E79, M10	2772, 2740	27050, 2740	212	3190	451637	17927	61.4034
Thyroid disorder	E00, E01, E02, E03, E04, E05, E06, E07	2400, 2410, 2411, 2419, 2420, 2421, 2422, 2423, 2424, 243, 2443, 2448, 2449, 2451, 2452, 2453, 2454, 2458, 2459, 2460, 2461, 2462, 2463, 2468, 2469	240, 241, 2420, 2421, 2422, 243, 24400, 24500, 24501, 24502, 24503, 24504, 24509, 24599	104	21521	433306	36244	51.2247
Gastrointestinal diseases
Chronic gastritis	K293, K294, K295	5351, 5354	53503		5596	449231	6476	60.0173
Chronic liver disease	K70, K74, K766, I85	5710, 5711, 5712, 5713, 5715, 5716, 5723A, 4560, 4561	5710, 5719, 4560		2736	452091	2729	55.5795
Coeliac disease	K900	5790A			2565	452262	2878	46.7976
Crohn's disease	K50	555	5630		2736	452091	2729	41.3177
Diverticular disease of the intestine	K57	562	562		12414	442413	31958	60.0123
Gastroesophageal reflux disease	K21	5301A			14578	440249	29695	51.4914
Irritable bowel syndrome	K58	5641	56419		4771	450056	14856	45.3833
Other functional intestinal disorders	K59	5640, 5642, 5645, 5646, 5647, 5648, 5649	56400, 56410, 56411, 5649		6237	448590	27194	55.8285
Ulcer	K221, K25, K26, K27, K28	5302, 531, 532, 534	533, 534		6084	448743	6192	60.2867
Ulcerative colitis	K51	5560, 5561A, 5562A, 5563A	5631, 569		6334	448493	4946	41.3197
Hematological diseases
Aplastic anemias	D60, D61, D63, D64	2848C, 2848, 2850A, 2850B, 2850X, 2858, 2859	28404, 284, 28500, 2858, 2859		122	4224	450603	61.5903
Nutritional anemias	D50, D51, D52, D53	280, 2810, 2811, 2812, 2818, 2819	280, 2810, 2811, 2812, 2813, 2814, 2815, 2816, 2817, 2818, 2819	107	7007	7007	447820	55.5419
Musculoskeletal diseases
Osteoporosis	M80, M81, M82	7330, 7331	7230, 72391		2372	452455	12238	64.509
Polymyalgia rheumatica	M353	725	4463		1181	453646	5471	64.6156
Rheumatoid arthritis	M05, M06, M08	7140A, 7140B, 7141, 7142, 7143A	7121, 7122, 7123, 7120		9596	445231	7612	51.1749
Sarcoidosis	D86	135	135	132	2758	452069	2214	47.5689
Neurological diseases
Alzheimer's disease	G30	3310	29010	307	2638	452189	12764	72.8286
Epilepsy	G40	3450A, 3451A, 3454A, 3454B, 3454X, 3455A, 3456A, 3456B, 3457A, 3457B, 3457X, 3458X, 3459X	34500, 34509, 34510, 34511, 34519, 34530, 34531, 34532, 34533, 34539, 34598, 34599	111	7177	447650	5517	52.7367
Glaucoma	H40	3650, 3651, 3652, 3653A, 3655, 3656A, 3656B, 3656E, 3656F, 3656C, 3656X, 3658, 3659	36401, 3759, 37500, 37510, 37511, 37512, 37513, 3752	.	10648	444179	18085	59.7556
Migraine with aura	G431	3460			3395	451432	11222	36.7767
Migraine without aura	G430	3461			3842	450985	7937	32.3482
Parkinson's disease	G20	3320A	34200	110	1330	453497	3485	64.8305
Presbycusis	H911	3880			1471	453356	8741	69.7791
Senile cataract	H25	3661	37402		19477	435350	60248	65.9116
Sleep apnea	G473	3472			14709	440118	41294	50.454
Tinnitus	H931	3883			3617	451210	9821	51.7588
Oncological diseases
Oncological diseases	C00 – C97 *excluding C44	14-29 *excluding 173	14-20 *excluding 173	115, 116, 130	26160	428667	62491	58.8481
Pulmonary diseases
Allergy	J30.10, J30.19, J30.2, J30.3, J30.4, L23, L500, T780, T782, T784	477, 6920B, 6921B, 6922B, 6924B, 6924D, 6924H, 6924L, 6925B, 6925D, 6926B, 6926D, 7080	507		15840	438987	30950	39.7532
Asthma	J45, J46	493	493	203	42244	412583	32971	48.6333
Chronic pulmonary disease	J40, J41, J42, J43, J44, J47	490, 4910, 4911, 4912, 4919, 492, 494	49099, 49101, 49102, 49104, 49109, 492, 51899	.	11358	443469	20154	59.3113
Urogenital diseases
Chronic kidney disease	N03, N11, N18, N19	582, 5900, 585	582, 5900	137, 138	3689	451138	13841	65.2003
Endometriosis	N80	617	6253		13843	440984	4965	29.5538
Prostate disorders	N40	600	600		13766	441061	33911	62.967
*Kela: the Social Insurance Institution of Finland (Kansaneläkelaitos, KELA) reimbursement codes for healthcare services and medications

### Sheet: eTable 2
eTable 2. Exclusion criteria and psychiatric adjustments
All individuals with the following diagnoses were excluded from both the case and control groups in epidemiological analyses
Exclusion criteria	ICD10	ICD9	ICD8
Psychotic disorders	F2*	295, 297, 298*	295, 297, 298*
Mental retardation	F7*	317 – 319*	311 – 315*
Autism spectrum disorders	F84.0, F84.1, F84.5*	2990	299.99
Somatoform disorder	F45	3008	305*
*Diagnoses refer to all diagnoses beginning with same diagnosis-code.
Psychiatric diseases used for adjustments in Cox regression models and sensitivity analysis in FinnGen LDSC
Psychiatric condition	ICD10	ICD9	ICD8	Kela**
Organic, including symptomic, mental disorders	F00*, F01*, F02*, F03*, F04*, F05*, F06*, F07*, F09*	290*, 3310, 4378A	290*	307
Mental and behavioural disorders due to psychoactive substance use	F10*, F11*, F12*, F13*, F14*, F15*, F16*, F17*, F18*, F19*	291*, 303*, 3040, 3041, 3042, 3043, 3044, 3045, 3046, 3049, 3051, 3052, 3053, 3054, 3055, 3056, 3057, 3059	291*, 3040, 3041, 3042, 3043, 3044, 3045, 3046, 3047, 3048, 3049
Mood disorders	F30*, F31*, F32*, F33*, F34*, F38*, F39*	296*, 3004A, 3011D	296*, 29800, 3004, 30110
Neurotic and stress related disorders	F42*, F43*, F44*, F48*	3001, 3003, 3006, 3009, 309	3001, 3003, 3005, 3006, 3007, 3008, 3009
Eating disorders	F50*	7830A, 3071A, 3075B, 3075	784*, 30650
Nonorganic sleep disorders	F51*	3074	3064
Personality disorder	F60*	3010,3012, 3015, 3016, 3017, 3018B, 3018C, 3018D, 3018E, 3019X	3010, 3012, 3013, 3014, 3015, 3016, 3017, 30188, 3019
Early onset emotional and behavioral disorders	F90*, F91*, F92*, F93*, F94*, F95*, F98*	3075C, 3075D, 3076, 3077, 312, 313, 3141, 3333A	30899, 30620, 3066, 3067
*Diagnoses refer to all diagnoses beginning with same diagnosis-code.
**Kela: the Social Insurance Institution of Finland (Kansaneläkelaitos, KELA) reimbursement codes for healthcare services and medications

### Sheet: eTable 3
eTable 3. Phenotype definitions for GWAS in FinnGen: Anxiety disorders
Phenotype definitions for anxiety disorders used for GWAS. If not otherwise indicated, the given code refers to the main code and all its subcodes (e.g. F40 ICD-10 code includes also codes F400, F401, F402, F408 and F409 as well).
PHENOTYPE NAME	INCL cases ICD10	INCL cases ICD9	INCL cases ICD8	INCL cases KELA	EXCL cases ICD10	EXCL cases ICD9	EXCL cases ICD8	EXCL ctrl ICD10	EXCL ctrl ICD9	EXCL ctrl ICD8
ANXIETY_WIDE*	F40	3000[A-C]	3000
	F41	3002[B-D,X]	3002
ANXIETY_NARROW**	F40	3000[A-C]	3000		F42	3001[A-E,X]	300[1,3,5-9]	F42	3001[A-E, X]	300[1,3,5-9]
	F41	3002[B-D,X]	3002		F43	3003A		F43	3003A
					F44	3004A		F44	3004A
					F45	3006A		F45	3006A
					F48	3007A		F48	3007A
						3009X			3009X
						3001			3001
						3003			3003
						3006			3006
						3009			3009
						309			309
ANXIETY_STRICT***	F40	3000[A-C]	3000		F20	295[4,7]	2957	F20	295[4,7]	2957
	F41	3002[B-D,X]	3002		F21	297[1,3]	297	F21	297[1,3]	297
					F22	298	2989	F22	298	2989
					F23	2989	298	F23	2989	298
					F24	3170	29999	F24	3170	29999
					F25	318[0-2]	311-15	F25	318[0-2]	311-15
					F28	3199	3060	F28	3199	3060
					F29	315	3061	F29	315	3061
					F70	315[0-4,9]	300[1,3,5-9]	F70	315[0-4,9]	300[1,3,5-9]
					F71	2990		F71	2990	3001
					F72	2998		F72	2998	3003
					F73	2999B		F73	2999B	3005
					F78	3001[A-E,X]		F78	3001[A-E,X]	3006
					F79	3003A		F79	3003A	3007
					F80	3004A		F80	3004A	3008
					F81	3006A		F81	3006A	3009
					F82	3007A		F82	3007A
					F83	3009X		F83	3009X
					F84	3001		F84	3001
					F88	3003		F88	3003
					F89	3006		F89	3006
					F42	3009		F42	3009
					F43	309		F43	309
					F44			F44
					F45			F45
					F48			F48
ANXIETY_NARROW_MDD_CTRL****	F40	3000[A-C]	3000		F42	3001[A-E,X]	300[1,3,5-9]	F42	3001[A-E, X]	300[1,3,5-9]
	F41	3002[B-D,X]	3002		F43	3003A		F43	3003A
					F44	3004A		F44	3004A
					F45	3006A		F45	3006A
					F48	3007A		F48	3007A
						3009X		F32	3009X
						3001		F33	3001
						3003			3003
						3006			3006
						3009			3009
						309			309
									2961
									2968
									3004
ANXIETY_NARROW_MDD_ALL****	F40	3000[A-C]	3000		F42	3001[A-E,X]	300[1,3,5-9]	F42	3001[A-E, X]	300[1,3,5-9]
	F41	3002[B-D,X]	3002		F43	3003A		F43	3003A
					F44	3004A		F44	3004A
					F45	3006A		F45	3006A
					F48	3007A		F48	3007A
					F32	3009X		F32	3009X
					F33	3001		F33	3001
						3003			3003
						3006			3006
						3009			3009
						309			309
						2961			2961
						2968			2968
						3004			3004
*The codes used for cases correspond to phobias and other anxiety disorders (cases) (all anxiety definitions).
**The removed codes correspond to OCD, reaction to severe stress and adjustment disorders, dissociative disorders, other neurotic disorders (ANXIETY_NARROW).
*** The removed codes correspond to OCD, reaction to severe stress and adjustment disorders, dissociative disorders, other neurotic disorders, schizophrenia, schizotypal and delusional disorders, mental retardation and disorders of psychological development (ANXIETY_STRICT).
****The removed codes correspond to OCD, reaction to severe stress and adjustment disorders, dissociative disorders, other neurotic disorders and depression (ANXIETY_NARROW_MDD_CTRL and ANXIETY_NARROW_MDD_ALL).
INCL = included
EXCL = excluded
Kela: the Social Insurance Institution of Finland (Kansaneläkelaitos, KELA) reimbursement codes for healthcare services and medications

### Sheet: eTable 4
eTable 4. GWAS numbers of cases and controls
FinnGen custom phenotype numbers of cases and controls for genome-wide association studies
Trait	N cases	N controls	N total
Allergy	52421	447927	500348
Alzheimer's disease	14901	485447	500348
ANXIETY_WIDE	62054	438294	500348
ANXIETY_NARROW	36825	391405	428230
ANXIETY_STRICT	30095	358427	388522
ANXIETY_NARROW_MDD_EXCL_CONT	36825	357355	394180
ANXIETY_NARROW_MDD_EXCL_ALL	17554	357355	374909
Aplastic anemia	26500	473848	500348
Asthma	76719	423629	500348
Atopic dermatitis	37521	462827	500348
Atrial fibrillation	63403	436945	500348
Oncological diseases	99517	400831	500348
Chronic gastritis	13663	486685	500348
Chronic kidney disease	24868	475480	500348
Chronic liver disease	8389	491959	500348
Chronic pulmonary disease	39785	460563	500348
Coeliac disease	5955	494393	500348
Crohn's disease	6310	494038	500348
Diabetes	90390	409958	500348
Diverticular disease of the intestine	49222	451126	500348
Dyslipidemia	115516	384832	500348
Early onset emotional and behavioral disorders	13978	486370	500348
Eating disorders	5451	494897	500348
Endometriosis*	23662	476686	500348
Epilepsy	14000	486348	500348
Glaucoma	28786	471562	500348
Gout	21629	478719	500348
Heart failure	39647	460701	500348
Hypertension	194338	306010	500348
Irritable bowel syndrome	23371	476977	500348
Ischemic heart disease	86223	414125	500348
Migraine with aura	17018	483330	500348
Migraine without aura	13819	486529	500348
Mood disorders	91317	409031	500348
Neurotic and stress related disorders	71671	428677	500348
Nonorganic sleep disorders	48314	452034	500348
Nutritional anemias	29387	470961	500348
Organic, including symptomic, mental disorders	56481	443867	500348
Osteoporosis	16334	484014	500348
Other functional intestinal disorders	40117	460231	500348
Parkinson's disease	5454	494894	500348
Peripheral artery occlusive disease	35186	465162	500348
Polymyalgia rheumatica	7325	493023	500348
Presbycusis	11134	489214	500348
Prostate disorders**	53485	446863	500348
Psoriasis	15723	484625	500348
Mental and behavioural disorders due to psychoactive substance use	50122	450226	500348
Gastroesophageal reflux disease	50288	450060	500348
Rheumatoid arthritis	18594	481754	500348
Sarcoidosis	5479	494869	500348
Senile cataract	88868	411480	500348
Sleep apnea	62722	437626	500348
Personality disorder	12284	488064	500348
Stroke	41811	458537	500348
Thyroid disorder	61295	439053	500348
Tinnitus	15018	485330	500348
Ulcer	25757	474591	500348
Ulcerative colitis	12175	488173	500348
Urticaria (other and unspesified)	11842	488506	500348
* Ran in all individuals not only in females but the model was adjusted by sex.
** Ran in all individuals not only in males but the model was adjusted by sex.

### Sheet: eTable 5
eTable 5. List of publicly available summary statistics used in LDSC and MR
Publicly available summary statistics used both in LDSC and MR sensitivity analyses
Trait	Cohort	Ancestry	N cases	N controls	N total	GWAS Catalog	PubMed	Authors	Publishing year
Allergies (PheCode 949)	Million Veterans	EUR	11331	419455	430786	https://www.ebi.ac.uk/gwas/studies/GCST90479312	https://pubmed.ncbi.nlm.nih.gov/39024449/	Verma et al.	2024
Allergies (PheCode 949)	UK Biobank	EUR	400	404817	405217	https://www.ebi.ac.uk/gwas/studies/GCST90436869	https://pubmed.ncbi.nlm.nih.gov/30104761/	Zhou et al.	2018
Asthma	Mixed EUR (with FG)	EUR	121940	1254131	1376071	https://www.ebi.ac.uk/gwas/studies/GCST90399686	https://pubmed.ncbi.nlm.nih.gov/36777996/	Zhou et al.	2022
Asthma	Million Veterans	EUR	36823	398278	435101	https://www.ebi.ac.uk/gwas/studies/GCST90476024	https://pubmed.ncbi.nlm.nih.gov/39024449/	Verma et al.	2024
Asthma	UK Biobank	EUR	NA	NA	394626	https://www.ebi.ac.uk/gwas/studies/GCST90468112	https://pubmed.ncbi.nlm.nih.gov/39789286/	Loya et al.	2025
Asthma	UK Biobank	EUR	48623	290722	339345	https://www.ebi.ac.uk/gwas/studies/GCST90302886	https://pubmed.ncbi.nlm.nih.gov/37377600/	DeWan et al.	2023
Chronic airway obstruction (PheCode 496)	Million Veterans	EUR	103054	315450	418504	https://www.ebi.ac.uk/gwas/studies/GCST90476027	https://pubmed.ncbi.nlm.nih.gov/39024449/	Verma et al.	2024
Chronic bronchitis (PheCode 496.2)	Million Veterans	EUR	28021	402026	430047	https://www.ebi.ac.uk/gwas/studies/GCST90476029	https://pubmed.ncbi.nlm.nih.gov/39024449/	Verma et al.	2024
Chronic obstructive airways disease	UK Biobank	EUR	NA	NA	394626	https://www.ebi.ac.uk/gwas/studies/GCST90468119	https://pubmed.ncbi.nlm.nih.gov/39789286/	Loya et al.	2025
Chronic obstructive pulmonary disease	Mixed EUR (with FG)	EUR	58559	937358	995917	https://www.ebi.ac.uk/gwas/studies/GCST90399694	https://pubmed.ncbi.nlm.nih.gov/36777996/	Zhou et al.	2022
Diverticulitis	UK Biobank	EUR	NA	NA	394626	https://www.ebi.ac.uk/gwas/studies/GCST90468125	https://pubmed.ncbi.nlm.nih.gov/39789286/	Loya et al.	2025
Diverticulitis (PheCode 562.2)	Million Veterans	EUR	10900	428348	439248	https://www.ebi.ac.uk/gwas/studies/GCST90476077	https://pubmed.ncbi.nlm.nih.gov/39024449/	Verma et al.	2024
Duodenal ulcer (PheCode 531.3)	Million Veterans	EUR	2419	445028	447447	https://www.ebi.ac.uk/gwas/studies/GCST90478339	https://pubmed.ncbi.nlm.nih.gov/39024449/	Verma et al.	2024
Duodenal ulcer (PheCode 531.3)	UK Biobank	EUR	1484	454864	456348	https://www.ebi.ac.uk/gwas/studies/GCST90044132	https://pubmed.ncbi.nlm.nih.gov/34737426/	Jiang et al.	2021
Endometriosis (ICD10 N80:)	Finland and Estonia	EUR	19588	213669	233257	https://www.ebi.ac.uk/gwas/studies/GCST90454213	https://pubmed.ncbi.nlm.nih.gov/40069456/	Pujol Gualdo et al.	2025
Endometriosis	Finland, Greece, U.S., Belgium, Poland, Denmark, U.K., Australia, Iceland and Estonia	EUR	21779	449087	470869	https://www.ebi.ac.uk/gwas/studies/GCST90269970	https://pubmed.ncbi.nlm.nih.gov/36914876/	Rahmioglu et al.	2023
Endometriosis (PheCode 615)	UK Biobank	EUR	1937	245603	247540	https://www.ebi.ac.uk/gwas/studies/GCST90044411	https://pubmed.ncbi.nlm.nih.gov/34737426/	Jiang et al.	2021
Endometriosis (PheCode 615)	Million Veterans	EUR	1108	31084	32192	https://www.ebi.ac.uk/gwas/studies/GCST90478690	https://pubmed.ncbi.nlm.nih.gov/39024449/	Verma et al.	2024
Gastroesophageal reflux disease	UK Biobank	EUR	NA	NA	394626	https://www.ebi.ac.uk/gwas/studies/GCST90468128	https://pubmed.ncbi.nlm.nih.gov/39789286/	Loya et al.	2025
Gastric ulcer (PheCode 531.2)	Million Veterans	EUR	3640	442008	445648	https://www.ebi.ac.uk/gwas/studies/GCST90478337	https://pubmed.ncbi.nlm.nih.gov/39024449/	Verma et al.	2024
Gastric ulcer (PheCode 531.2)	UK Biobank	EUR	2413	453935	456348	https://www.ebi.ac.uk/gwas/studies/GCST90044131	https://pubmed.ncbi.nlm.nih.gov/34737426/	Jiang et al.	2021
Gastroesophageal reflux disease (PheCode 530.11)	Million Veterans	EUR	175991	236737	412728	https://www.ebi.ac.uk/gwas/studies/GCST90476047	https://pubmed.ncbi.nlm.nih.gov/39024449/	Verma et al.	2024
Irritable bowel syndrome	Netherlands, Sweden, U.S., Belgium, Norway, Italy, U.K., Germany and Estonia	EUR	53400	433201	486601	https://www.ebi.ac.uk/gwas/studies/GCST90016564	https://pubmed.ncbi.nlm.nih.gov/34741163/	Eijsbouts et al.	2021
Irritable bowel syndrome	UK Biobank	EUR	28419	182876	211295	https://www.ebi.ac.uk/gwas/studies/GCST90129446	https://pubmed.ncbi.nlm.nih.gov/37219871/	Zorina-Lichtenwalter et al.	2023
Irritable bowel syndrome	Netherlands and UK Biobank	EUR	24735	77149	101884	https://www.ebi.ac.uk/gwas/studies/GCST90243958	https://pubmed.ncbi.nlm.nih.gov/38643935/	Tavares et al.	2024
Irritable bowel syndrome	Million Veterans	EUR	14867	427355	442222	https://www.ebi.ac.uk/gwas/studies/GCST90478430	https://pubmed.ncbi.nlm.nih.gov/39024449/	Verma et al.	2024
Migraine	UK Biobank	EUR	NA	NA	394626	https://www.ebi.ac.uk/gwas/studies/GCST90468142	https://pubmed.ncbi.nlm.nih.gov/39789286/	Loya et al.	2025
Migraine	UK Biobank	EUR	21586	189874	211460	https://www.ebi.ac.uk/gwas/studies/GCST90129450	https://pubmed.ncbi.nlm.nih.gov/37219871/	Zorina-Lichtenwalter et al.	2023
Migraine (PheCode 340)	Million Veterans	EUR	31836	405831	437667	https://www.ebi.ac.uk/gwas/studies/GCST90475837	https://pubmed.ncbi.nlm.nih.gov/39024449/	Verma et al.	2024
Migraine_with_aura (PheCode 340.1)	Million Veterans	EUR	4445	441492	445937	https://www.ebi.ac.uk/gwas/studies/GCST90477543	https://pubmed.ncbi.nlm.nih.gov/39024449/	Verma et al.	2024
Other disorders of intestine (PheCode 569)	UK Biobank	EUR	4200	387338	391538	https://www.ebi.ac.uk/gwas/studies/GCST90436365	https://pubmed.ncbi.nlm.nih.gov/30104761/	Zhou et al.	2018
Other disorders of intestine (PheCode 569)	UK Biobank	EUR	2040	454308	456348	https://www.ebi.ac.uk/gwas/studies/GCST90044185	https://pubmed.ncbi.nlm.nih.gov/34737426/	Jiang et al.	2021
Other disorders of intestine (PheCode 569)	Million Veterans	EUR	6366	428005	434371	https://www.ebi.ac.uk/gwas/studies/GCST90478449	https://pubmed.ncbi.nlm.nih.gov/39024449/	Verma et al.	2024
Sleep apnea	UK Biobank	EUR	NA	NA	394626	https://www.ebi.ac.uk/gwas/studies/GCST90468150	https://pubmed.ncbi.nlm.nih.gov/39789286/	Loya et al.	2025
Sleep apnea	Million Veterans	EUR	152031	278027	430058	https://www.ebi.ac.uk/gwas/studies/GCST90475824	https://pubmed.ncbi.nlm.nih.gov/39024449/	Verma et al.	2024
Sleep apnea (BMI adj.)	Canada, U.S., Finland, U.K. and Australia	EUR	25007	337630	362638	https://www.ebi.ac.uk/gwas/studies/GCST90267363	https://pubmed.ncbi.nlm.nih.gov/36525587/	Campos et al.	2023
Sleep apnea (Central, PheCode 327.31)	Million Veterans	EUR	5583	439230	444813	https://www.ebi.ac.uk/gwas/studies/GCST90477487	https://pubmed.ncbi.nlm.nih.gov/39024449/	Verma et al.	2024
Sleep apnea (Obstructive, PheCode 327.32)	Million Veterans	EUR	126695	303630	430325	https://www.ebi.ac.uk/gwas/studies/GCST90475825	https://pubmed.ncbi.nlm.nih.gov/39024449/	Verma et al.	2024
Stroke	UK Biobank	EUR	6986	448317	455303	https://www.ebi.ac.uk/gwas/studies/GCST90044350	https://pubmed.ncbi.nlm.nih.gov/34737426/	Jiang et al.	2021
Stroke	Million Veterans	EUR	18436	297232	315668	https://www.ebi.ac.uk/gwas/studies/GCST90476623	https://pubmed.ncbi.nlm.nih.gov/39024449/	Verma et al.	2024
Tinnitus	UK Biobank	EUR	34091	83069	117160	https://www.ebi.ac.uk/gwas/studies/GCST90044773	https://pubmed.ncbi.nlm.nih.gov/34847940/	Liu et al.	2021
Tinnitus (PheCode 389.4)	Million Veterans	EUR	77601	310953	388554	https://www.ebi.ac.uk/gwas/studies/GCST90477831	https://pubmed.ncbi.nlm.nih.gov/39024449/	Verma et al.	2024
Ulcer of esophagus (PheCode 530.12)	Million Veterans	EUR	2694	444824	447518	https://www.ebi.ac.uk/gwas/studies/GCST90478320	https://pubmed.ncbi.nlm.nih.gov/39024449/	Verma et al.	2024
Ulcer of esophagus (PheCode 530.12)	UK Biobank	EUR	5243	369275	374518	https://www.ebi.ac.uk/gwas/studies/GCST90436303	https://pubmed.ncbi.nlm.nih.gov/30104761/	Zhou et al.	2018
Urticaria	Norway, Finland and U.K.	EUR	14306	650664	664970	https://www.ebi.ac.uk/gwas/studies/GCST90565360	https://pubmed.ncbi.nlm.nih.gov/37690594/	McSweeney et al.	2023
Urticaria (PheCode 947)	UK Biobank	EUR	379	455969	456348	https://www.ebi.ac.uk/gwas/studies/GCST90044683	https://pubmed.ncbi.nlm.nih.gov/34737426/	Jiang et al.	2021
Urticaria (PheCode 947)	Million Veterans	EUR	5310	435807	441117	https://www.ebi.ac.uk/gwas/studies/GCST90476291	https://pubmed.ncbi.nlm.nih.gov/39024449/	Verma et al.	2024

### Sheet: eTable 6
eTable 6. List of FinnGen predefined endpoints used in LDSC
FinnGen data freeze 12 predefined endpoints used in LDSC and MR sensitivity analyses
Trait (R12)	N cases	N controls	N total	Phenotype details
G6_MIGRAINE_NO_AURA	9690	374605	384295	https://risteys.finngen.fi/endpoints/G6_MIGRAINE_NO_AURA
G6_MIGRAINE_WITH_AURA	11757	374605	386362	https://risteys.finngen.fi/endpoints/G6_MIGRAINE_WITH_AURA
G6_SLEEPAPNO	56885	441137	498022	https://risteys.finngen.fi/endpoints/G6_SLEEPAPNO
G6_SLEEPAPNO_INCLAVO	62722	437626	500348	https://risteys.finngen.fi/endpoints/G6_SLEEPAPNO_INCLAVO
H8_TINNITUS	10008	437331	447339	https://risteys.finngen.fi/endpoints/H8_TINNITUS
J10_ASTHMA_EXMORE	59100	259839	318939	https://risteys.finngen.fi/endpoints/J10_ASTHMA_EXMORE
J10_ASTHMA_MAIN_EXMORE	47300	259839	307139	https://risteys.finngen.fi/endpoints/J10_ASTHMA_MAIN_EXMORE
J10_COPD	24138	409070	433208	https://risteys.finngen.fi/endpoints/J10_COPD
K11_DIVERTIC	43138	394725	437863	https://risteys.finngen.fi/endpoints/K11_DIVERTIC
K11_DULC	4590	423785	428375	https://risteys.finngen.fi/endpoints/K11_DULC
K11_GASTRODUOULC	12074	423785	435859	https://risteys.finngen.fi/endpoints/K11_GASTRODUOULC
K11_IBS	13268	394725	407993	https://risteys.finngen.fi/endpoints/K11_IBS
K11_OTHFUNC	22972	394725	417697	https://risteys.finngen.fi/endpoints/K11_OTHFUNC
K11_REFLUX	36025	423785	459810	https://risteys.finngen.fi/endpoints/K11_REFLUX
L12_URTICA_NAS	8629	482901	491530	https://risteys.finngen.fi/endpoints/L12_URTICA_NAS
N14_ENDOMETRIOSIS	20190	130160	150350	https://risteys.finngen.fi/endpoints/N14_ENDOMETRIOSIS
*the FinnGen defined phenotypes from hospital data (https://www.finngen.fi/en/access_results)

### Sheet: eTable 7
eTable 7. Overlapping prevalence between anxiety disorders and GMCs
Prevalences of GMCs in anxiety disorder cases and controls. Anxiety disorder cases were compared to age (+/- 2 years) and sex matched control group with 1:2 ratio. P-value was calculated with the chi-squared test. In the analysis we had 50,403 anxiety disorder cases and 100,806 controls.
GMC category	Method	N of corresponding GMC diagnosis	Prevalence	CI 95 % lower	CI 95 % upper	Group	P-value
Allergies	Wilson score interval	12726	0.126242	0.124206	0.128307	Control	1.00463e-137
Allergies	Wilson score interval	8762	0.173839	0.170555	0.177172	Anxiety	1.00463e-137
Cardiovascular	Wilson score interval	19445	0.385791	0.38155	0.390049	Anxiety	3.71042e-112
Cardiovascular	Wilson score interval	32998	0.327342	0.324452	0.330245	Control	3.71042e-112
Dermatological	Wilson score interval	8314	0.16495	0.161736	0.168216	Anxiety	9.10972e-80
Dermatological	Wilson score interval	13007	0.12903	0.126975	0.131114	Control	9.10972e-80
Endocrine	Wilson score interval	13673	0.271274	0.26741	0.275172	Anxiety	9.92891e-151
Endocrine	Wilson score interval	21282	0.211118	0.20861	0.213649	Control	9.92891e-151
Gastrointestinal	Wilson score interval	17638	0.349939	0.345787	0.354115	Anxiety	< 2E-16
Gastrointestinal	Wilson score interval	23130	0.229451	0.226865	0.232057	Control	< 2E-16
Hematological	Wilson score interval	6581	0.0652838	0.0637754	0.0668254	Control	1.29079e-73
Hematological	Wilson score interval	4597	0.0912049	0.0887225	0.0937495	Anxiety	1.29079e-73
Musculoskeletal	Wilson score interval	3455	0.0685475	0.0663743	0.0707865	Anxiety	2.32198e-10
Musculoskeletal	Wilson score interval	6062	0.0601353	0.0586844	0.0616197	Control	2.32198e-10
Neurological	Wilson score interval	19441	0.385711	0.381471	0.389969	Anxiety	< 2E-16
Neurological	Wilson score interval	27103	0.268863	0.266135	0.271609	Control	< 2E-16
Oncological	Wilson score interval	5838	0.115826	0.113062	0.11865	Anxiety	0.907216
Oncological	Wilson score interval	11654	0.115608	0.113649	0.117597	Control	0.907216
Pulmonary	Wilson score interval	12380	0.24562	0.241882	0.249398	Anxiety	1.88756e-256
Pulmonary	Wilson score interval	17288	0.171498	0.169183	0.173837	Control	1.88756e-256
Urogenital	Wilson score interval	6077	0.120568	0.117754	0.12344	Anxiety	2.27832e-57
Urogenital	Wilson score interval	9485	0.0940916	0.0923048	0.0959094	Control	2.27832e-57

### Sheet: eTable 8
eTable 8. Multivariable logistic regression: Effect of used covariates with anxiety disorders
Multivariable logistic regression showing the effect estimate of different covariates with anxiety disorders in FinnGen data freeze 12 data (anxiety disorders ~ covariates)
Covariate	beta (effect estimate)	standard error	P-value	OR	CI 95% lower	CI 95% upper
SEX_male	-0.460471	0.0127408	5.08559e-286	0.630986	0.606014	0.655958
APPROX_BIRTH_DATE	9.82243e-05	1.23082e-06	< 2E-16	1.0001	1.0001	1.0001
ARCTIC BIOBANK NFBC1986	0.0681399	0.0741584	0.358178	1.07052	0.925165	1.21587
ARCTIC BIOBANK OULU1935	-0.0443417	0.348304	0.898697	0.956627	0.273952	1.6393
ARCTIC BIOBANK OULU1945	-0.0389907	0.268484	0.884533	0.96176	0.435532	1.48799
AURIA BIOBANK	0.329797	0.0575472	9.99052e-09	1.39069	1.27789	1.50348
BIOBANK OF EASTERN FINLAND	0.118442	0.060353	0.0497054	1.12574	1.00745	1.24403
BLOOD SERVICE BIOBANK	0.0601937	0.0574834	0.29503	1.06204	0.949375	1.17471
BOREALIS BIOBANK	-0.0594611	0.062297	0.339842	0.942272	0.82017	1.06437
CENTRAL FINLAND BIOBANK	0.220112	0.063385	0.000515402	1.24622	1.12198	1.37045
HELSINKI BIOBANK	0.302508	0.0562842	7.6731e-08	1.35325	1.24293	1.46357
TAMPERE BIOBANK	0.0728007	0.0586182	0.214257	1.07552	0.960624	1.19041
TERVEYSTALO BIOBANK	0.408715	0.0590796	4.57913e-12	1.50488	1.38909	1.62068
THL BIOBANK ATBC	-0.330691	0.0968861	0.000642063	0.718427	0.52853	0.908324
THL BIOBANK BOTNIA	0.14811	0.0730262	0.0425427	1.15964	1.01651	1.30277
THL BIOBANK COROGENE	0.204538	0.0964093	0.0338749	1.22696	1.038	1.41592
THL BIOBANK FINHEALTH 2017	0.178932	0.0763046	0.0190288	1.19594	1.04638	1.3455
THL BIOBANK FINHIT	-0.0428404	0.0730758	0.55771	0.958064	0.814836	1.10129
THL BIOBANK FinIPF	0.466354	0.294272	0.113018	1.59417	1.0174	2.17094
THL BIOBANK FINRISK 1992	0.244512	0.0886826	0.0058306	1.277	1.10318	1.45082
THL BIOBANK FINRISK 1997	0.0841886	0.0817933	0.303346	1.08783	0.927519	1.24815
THL BIOBANK FINRISK 2002	-0.000337912	0.0797259	0.996618	0.999662	0.843399	1.15592
THL BIOBANK FINRISK 2007	0.104449	0.0832811	0.209778	1.1101	0.946868	1.27333
THL BIOBANK FINRISK 2012	0.100945	0.0804572	0.209608	1.10622	0.94852	1.26391
THL BIOBANK FUSION	-0.0347618	0.0779375	0.655581	0.965835	0.813078	1.11859
THL BIOBANK GENERISK	0.246013	0.0746167	0.000977169	1.27892	1.13267	1.42516
THL BIOBANK HEALTH 2000	0.0348664	0.0880517	0.692123	1.03548	0.8629	1.20806
THL BIOBANK HEALTH 2011	0.382093	0.142986	0.00753443	1.46535	1.1851	1.7456
THL BIOBANK HHS	-0.272487	0.176863	0.123398	0.761483	0.414832	1.10813
THL BIOBANK KUUSAMO	0.191678	0.303886	0.5282	1.21128	0.615663	1.8069
THL BIOBANK MIGRAINE	0.154808	0.0701179	0.0272569	1.16743	1.03	1.30486
THL BIOBANK SUPER	0.363255	0.0873503	3.20198e-05	1.438	1.2668	1.60921
THL BIOBANK T1D	0.0410594	0.0676115	0.543663	1.04191	0.909395	1.17443
THL BIOBANK TWINS	0.172661	0.0698988	0.0135055	1.18846	1.05146	1.32546
Cardiovascular	0.0115245	0.0144525	0.425218	1.01159	0.983264	1.03992
Endocrine	0.0142961	0.0165156	0.386703	1.0144	0.982028	1.04677
Pulmonary	0.087695	0.0165907	1.25154e-07	1.09166	1.05914	1.12417
Allergy	0.145651	0.0187166	7.14558e-15	1.15679	1.12011	1.19348
Gastrointestinal	0.246475	0.015861	1.86944e-54	1.27951	1.24842	1.31059
Urogenital	0.0397469	0.0194288	0.0407792	1.04055	1.00247	1.07863
Musculoskeletal	-0.0529736	0.0230335	0.0214571	0.948405	0.903259	0.993551
Hematological	0.0280791	0.0214456	0.190427	1.02848	0.986444	1.07051
Oncological	-0.0797572	0.0194258	4.03013e-05	0.92334	0.885266	0.961415
Neurological	0.184663	0.0159333	4.64785e-31	1.20281	1.17158	1.23404
Dermatological	0.0307493	0.0184124	0.0949133	1.03123	0.995139	1.06732
Organic, including symptomic, mental disorders	0.62117	0.0328328	7.9232e-80	1.8611	1.79675	1.92546
Mental and behavioural disorders due to psychoactive substance use	1.10438	0.0227615	< 2E-16	3.01735	2.97274	3.06196
Mood disorders	2.18752	0.0157216	< 2E-16	8.91312	8.88231	8.94394
Neurotic and stress related disorders	1.33746	0.018519	< 2E-16	3.80934	3.77304	3.84564
Eating disorders	0.891288	0.0415909	7.03745e-102	2.43827	2.35675	2.51979
Nonorganic sleep disorders	1.23851	0.0188144	< 2E-16	3.45046	3.41358	3.48733
Personality disorder	1.43555	0.0328831	< 2E-16	4.20198	4.13753	4.26643
Early onset emotional and behavioral disorders	0.984653	0.0283721	6.6178e-264	2.67688	2.62127	2.73249
Number of other GMC diagnosed	-0.00781245	0.0100832	0.438459	0.992218	0.972455	1.01198
Number of other psychiatric conditions diagnosed	-0.436112	0.0117901	1.6818e-299	0.646545	0.623437	0.669654

### Sheet: eTable 9
eTable 9. Multivariate Cox regression results: Broad categories
Multivariate Cox regression results between anxiety disorders and GMCs in FinnGen. Results are listed for both prior and subsequent anxiety disorder.
General medical condition	Model*	HR (prior)	CI 95 % lower (prior)	CI 95 % upper (prior)	Log HR (prior)	Log CI 95 % Upper (prior)	Standard error (prior)	Z-score (prior)	P-value (prior)	HR (subsequent)	CI 95 % lower (subsequent)	CI 95 % upper (subsequent)	Log HR (subsequent)	Log CI 95% Upper (subsequent)	Standard error (subsequent)	Z-score (subsequent)	P-value (subsequent)
Allergies	A	1.61673	1.55581	1.68005	0.480408	0.518821	0.0195982	24.5129	< 2E-16	1.64202	1.59249	1.69309	0.49593	0.526558	0.0156267	31.736	< 2E-16
Allergies	B	1.57643	1.51529	1.64005	0.455165	0.494724	0.0201829	22.552	< 2E-16	1.97328	1.91284	2.03563	0.679699	0.710808	0.0158718	42.8243	< 2E-16
Allergies	C	1.64006	1.57814	1.7044	0.49473	0.53321	0.0196328	25.1992	< 2E-16	1.6949	1.64293	1.74851	0.527621	0.558762	0.0158878	33.2092	< 2E-16
Allergies	D	1.49166	1.43389	1.55175	0.399888	0.439384	0.0201511	19.8445	< 2E-16	1.97143	1.91175	2.03297	0.678758	0.709499	0.015684	43.2772	< 2E-16
Cardiovascular	A	1.45371	1.41879	1.4895	0.374122	0.398439	0.0124066	30.155	< 2E-16	1.52381	1.47969	1.56924	0.42121	0.45059	0.0149898	28.0999	< 2E-16
Cardiovascular	B	1.42576	1.39066	1.46174	0.354705	0.379629	0.0127167	27.8927	< 2E-16	1.69613	1.64735	1.74635	0.528348	0.55753	0.0148889	35.4859	< 2E-16
Cardiovascular	C	1.51991	1.48333	1.5574	0.418654	0.443018	0.0124303	33.6802	< 2E-16	1.61579	1.56949	1.66346	0.479825	0.508899	0.0148337	32.3469	< 2E-16
Cardiovascular	D	1.33408	1.30132	1.36766	0.288242	0.313103	0.0126839	22.725	< 2E-16	1.65841	1.61062	1.70762	0.505859	0.5351	0.0149191	33.9068	< 2E-16
Dermatological	A	1.5265	1.46406	1.5916	0.422979	0.464742	0.0213075	19.8511	< 2E-16	1.50042	1.45493	1.54733	0.405744	0.43653	0.0157072	25.8317	< 2E-16
Dermatological	B	1.48174	1.41935	1.54688	0.393217	0.436237	0.0219489	17.9151	< 2E-16	1.93013	1.871	1.99114	0.657589	0.688706	0.0158763	41.4196	< 2E-16
Dermatological	C	1.57142	1.50697	1.63861	0.451978	0.493851	0.021364	21.1561	< 2E-16	1.63032	1.58048	1.68174	0.488777	0.519827	0.0158419	30.8534	< 2E-16
Dermatological	D	1.39066	1.33227	1.45161	0.329779	0.372672	0.0218842	15.0693	< 2E-16	1.88888	1.83127	1.94829	0.635982	0.666953	0.0158017	40.2477	< 2E-16
Endocrine	A	1.43831	1.39721	1.48063	0.363472	0.392468	0.014794	24.5689	< 2E-16	1.36733	1.32869	1.40709	0.312858	0.341522	0.0146246	21.3925	< 2E-16
Endocrine	B	1.47359	1.43035	1.51813	0.3877	0.417477	0.0151926	25.5189	< 2E-16	1.63231	1.58616	1.67979	0.489995	0.518672	0.0146307	33.4909	< 2E-16
Endocrine	C	1.57774	1.53246	1.62436	0.455997	0.485116	0.014857	30.6925	< 2E-16	1.51776	1.47497	1.56179	0.417234	0.445831	0.0145903	28.5966	< 2E-16
Endocrine	D	1.30479	1.26669	1.34403	0.266039	0.295669	0.0151174	17.5981	< 2E-16	1.57524	1.53074	1.62103	0.454407	0.483061	0.0146194	31.0825	< 2E-16
Gastrointestinal	A	1.84471	1.79763	1.89302	0.612323	0.638174	0.0131895	46.4252	< 2E-16	1.82352	1.77843	1.86975	0.600768	0.625803	0.0127729	47.0346	< 2E-16
Gastrointestinal	B	1.77434	1.72758	1.82236	0.573428	0.600133	0.013625	42.0865	< 2E-16	2.02415	1.97372	2.07587	0.70515	0.730382	0.0128734	54.7756	< 2E-16
Gastrointestinal	C	1.9702	1.91965	2.02208	0.678134	0.704125	0.0132608	51.1382	< 2E-16	1.93737	1.88929	1.98668	0.661333	0.686466	0.0128228	51.5749	< 2E-16
Gastrointestinal	D	1.61472	1.57242	1.65816	0.47916	0.505707	0.0135441	35.3779	< 2E-16	1.9876	1.9383	2.03816	0.68693	0.712047	0.0128147	53.6051	< 2E-16
Hematological	A	1.7247	1.65016	1.80261	0.545053	0.589235	0.0225421	24.1793	< 2E-16	1.47476	1.40553	1.5474	0.388495	0.436574	0.0245299	15.8376	< 2E-16
Hematological	B	1.83483	1.7529	1.92058	0.606951	0.652628	0.0233048	26.044	< 2E-16	1.59607	1.52107	1.67478	0.467547	0.515681	0.0245581	19.0384	< 2E-16
Hematological	C	2.00169	1.9145	2.09285	0.693992	0.738527	0.0227219	30.5428	< 2E-16	1.52627	1.45469	1.60138	0.422828	0.470864	0.0245083	17.2524	< 2E-16
Hematological	D	1.50214	1.43558	1.57179	0.406891	0.452216	0.023125	17.5953	< 2E-16	1.58843	1.51381	1.66672	0.462743	0.510857	0.0245479	18.8506	< 2E-16
Musculoskeletal	A	1.27706	1.2068	1.35143	0.244564	0.30116	0.0288754	8.46964	< 2E-16	1.06938	1.01637	1.12514	0.0670751	0.117911	0.0259368	2.58609	0.00970707
Musculoskeletal	B	1.26971	1.19803	1.34569	0.238792	0.296908	0.0296514	8.05331	8.88178e-16	1.45277	1.38028	1.52907	0.373473	0.42466	0.0261158	14.3006	< 2E-16
Musculoskeletal	C	1.33443	1.26072	1.41245	0.288507	0.345328	0.0289901	9.95191	< 2E-16	1.26008	1.19749	1.32595	0.231178	0.282129	0.0259957	8.89291	< 2E-16
Musculoskeletal	D	1.17541	1.10934	1.24541	0.161614	0.219466	0.0295163	5.4754	4.36525e-08	1.3778	1.30918	1.45001	0.320486	0.371572	0.0260645	12.2959	< 2E-16
Neurological	A	1.77179	1.73119	1.81334	0.57199	0.595171	0.0118272	48.3624	< 2E-16	1.86867	1.82152	1.91703	0.625225	0.650779	0.0130379	47.9546	< 2E-16
Neurological	B	1.72191	1.68129	1.76351	0.543434	0.567307	0.0121799	44.6174	< 2E-16	1.95898	1.90952	2.00972	0.672424	0.697996	0.0130472	51.5378	< 2E-16
Neurological	C	1.89724	1.85357	1.94193	0.640398	0.663683	0.01188	53.9057	< 2E-16	1.93842	1.88957	1.98852	0.661871	0.687392	0.0130208	50.8319	< 2E-16
Neurological	D	1.57594	1.58896	1.61381	0.454852	0.478597	0.0121146	37.5457	< 2E-16	1.94177	1.89279	1.99202	0.663601	0.689149	0.0130348	50.9101	< 2E-16
Oncological	A	0.975787	0.936945	1.01624	-0.0245106	0.0161096	0.0207246	-1.18268	0.236936	1.19495	1.14554	1.24649	0.178103	0.22033	0.0215446	8.26671	2.22045e-16
Oncological	B	0.97746	0.937803	1.01879	-0.022798	0.0186194	0.0211313	-1.07887	0.280645	1.65087	1.58179	1.72296	0.5013	0.544043	0.0218076	22.9874	< 2E-16
Oncological	C	0.969737	0.931004	1.01008	-0.0307305	0.010031	0.0207967	-1.47766	0.139498	1.45686	1.39637	1.51996	0.376281	0.418683	0.0216338	17.3932	< 2E-16
Oncological	D	0.981488	0.941875	1.02277	-0.0186855	0.0225114	0.0210189	-0.888988	0.37401	1.53896	1.47496	1.60574	0.431106	0.473583	0.0216721	19.8922	< 2E-16
Pulmonary	A	1.61526	1.55635	1.67639	0.479495	0.516645	0.0189541	25.2977	< 2E-16	1.49188	1.45372	1.53105	0.40004	0.425955	0.0132218	30.2561	< 2E-16
Pulmonary	B	1.53566	1.478	1.59556	0.428958	0.467224	0.0195236	21.9713	< 2E-16	1.96931	1.91776	2.02226	0.677685	0.704214	0.0135349	50.0695	< 2E-16
Pulmonary	C	1.70562	1.6432	1.77042	0.533931	0.571218	0.0190241	28.066	< 2E-16	1.68956	1.64559	1.73471	0.52447	0.550838	0.0134534	38.984	< 2E-16
Pulmonary	D	1.75064	1.54588	1.98253	0.559984	0.684373	0.0634639	8.82367	< 2E-16	1.90551	1.85613	1.9562	0.644748	0.671005	0.0133962	48.1291	< 2E-16
Urogenital	A	1.42303	1.36148	1.48736	0.352786	0.397	0.0225578	15.6392	< 2E-16	1.28795	1.23852	1.33935	0.25305	0.292181	0.019965	12.6746	< 2E-16
Urogenital	B	1.46719	1.40216	1.53524	0.383351	0.428685	0.0231296	16.5741	< 2E-16	1.76105	1.69283	1.83203	0.565912	0.605423	0.0201586	28.073	< 2E-16
Urogenital	C	1.53484	1.46815	1.60456	0.428424	0.472847	0.0226647	18.9027	< 2E-16	1.54637	1.48685	1.60828	0.435912	0.475167	0.0200279	21.7653	< 2E-16
Urogenital	D	1.32322	1.2649	1.38423	0.280068	0.325142	0.0229972	12.1783	< 2E-16	1.6586	1.59461	1.72515	0.505973	0.545314	0.0200721	25.2077	< 2E-16
* A: Adjusted with sex and birthdate
* B: Adjusted with sex, birthdate and all broad general medical condition categories, including psychiartic
* C: Adjusted with sex, birthdate, and all broad general medical condition categories
* D: Adjusted with sex, birthday and psychiatric condition categories
Abbreviations:
HR = hazard ratio
CI = confidence interval

### Sheet: eTable 10
eTable 10: Multivariate Cox regression results: Individual conditions
Multivariate Cox regression results between anxiety disorders and individual GMCs in FinnGen. Results are listed for both prior and subsequent anxiety disorder.
General medical condition	Model*	HR (prior)	CI lower (prior)	CI upper (prior)	Log HR (prior)	Log CI 95% Upper (prior)	Standard error (prior)	Z-score (prior)	P-value (prior)	HR (subsequent)	CI lower (subsequent)	CI upper (subsequent)	Log HR (subsequent)	Log CI 95% Upper (subsequent)	Standard error (subsequent)	Z-score (subsequent)	P-value (subsequent)
Alzheimer's disease	D	1.60452	1.45359	1.77112	0.472823	0.571613	0.0504029	9.38086	< 2E-16	0.79245	0.656797	0.956119	-0.232626	-0.0448729	0.0957926	-2.42844	0.015164
Alzheimer's disease	B	1.58359	1.43374	1.74911	0.459697	0.559107	0.0507199	9.06344	< 2E-16	0.817148	0.677284	0.985895	-0.201935	-0.014205	0.0957804	-2.10831	0.0350044
Alzheimer's disease	C	1.55611	1.41129	1.71579	0.442189	0.539876	0.0498404	8.8721	< 2E-16	1.01568	0.843062	1.22365	0.0155626	0.20184	0.0950396	0.163748	0.869929
Alzheimer's disease	A	1.45138	1.317	1.59948	0.372517	0.46968	0.0495726	7.51458	5.70655e-14	0.95038	0.788701	1.1452	-0.0508932	0.135581	0.0951399	-0.53493	0.592698
Aplastic anemias	C	1.90544	1.78754	2.0311	0.64471	0.708578	0.0325854	19.7852	< 2E-16	1.47867	1.37712	1.5877	0.39114	0.462287	0.0362997	10.7753	< 2E-16
Aplastic anemias	B	1.73286	1.62331	1.84981	0.549774	0.615083	0.0333209	16.4994	< 2E-16	1.50953	1.40567	1.62106	0.411799	0.483083	0.0363693	11.3227	< 2E-16
Aplastic anemias	A	1.57885	1.48192	1.68212	0.456696	0.520056	0.0323265	14.1276	< 2E-16	1.46451	1.36392	1.57251	0.38152	0.452674	0.0363034	10.5092	< 2E-16
Aplastic anemias	D	1.36444	1.27885	1.45576	0.310747	0.375531	0.033053	9.40148	< 2E-16	1.51106	1.40715	1.62264	0.412813	0.484056	0.0363487	11.357	< 2E-16
Artial fibrallation	D	1.05636	0.998591	1.11748	0.0548322	0.111074	0.028695	1.91086	0.0560223	1.48311	1.39917	1.5721	0.394144	0.45241	0.0297272	13.2587	< 2E-16
Artial fibrallation	C	1.13191	1.07067	1.19666	0.123911	0.179536	0.0283801	4.36611	1.26479e-05	1.44814	1.36655	1.5346	0.370279	0.42827	0.0295872	12.5148	< 2E-16
Artial fibrallation	B	1.12192	1.06032	1.18711	0.115045	0.17152	0.0288137	3.99274	6.53137e-05	1.56771	1.47897	1.66176	0.449613	0.507877	0.0297263	15.1251	< 2E-16
Artial fibrallation	A	1.08487	1.02635	1.14673	0.0814614	0.136914	0.0282923	2.87928	0.00398582	1.24352	1.17316	1.3181	0.217946	0.27619	0.0297164	7.33419	2.23155e-13
Asthma	C	1.66541	1.59794	1.73573	0.510071	0.551426	0.0210992	24.1749	< 2E-16	1.6646	1.6195	1.71097	0.509587	0.537059	0.0140164	36.3566	< 2E-16
Asthma	A	1.58738	1.52327	1.65419	0.462086	0.503312	0.0210336	21.9689	< 2E-16	1.46294	1.42398	1.50296	0.380447	0.407438	0.0137711	27.6265	< 2E-16
Asthma	B	1.537	1.4731	1.60367	0.429832	0.472297	0.0216658	19.8392	< 2E-16	1.98765	1.93347	2.04336	0.686955	0.714594	0.0141015	48.715	< 2E-16
Asthma	D	1.41869	1.35994	1.47999	0.349735	0.392033	0.0215805	16.2061	< 2E-16	1.92003	1.86822	1.97328	0.652342	0.679697	0.0139568	46.74	< 2E-16
Atopic dermatitis	C	1.59761	1.51316	1.68677	0.468509	0.522818	0.027709	16.9082	< 2E-16	1.59309	1.53474	1.65365	0.465674	0.502986	0.0190367	24.462	< 2E-16
Atopic dermatitis	A	1.57725	1.49403	1.6651	0.455683	0.509888	0.0276555	16.4771	< 2E-16	1.46562	1.41234	1.52091	0.382279	0.419308	0.0188926	20.2344	< 2E-16
Atopic dermatitis	B	1.50602	1.42418	1.59255	0.409469	0.465339	0.0285051	14.3648	< 2E-16	1.97581	1.90325	2.05112	0.680976	0.718388	0.0190875	35.6765	< 2E-16
Atopic dermatitis	D	1.4354	1.35754	1.51772	0.361441	0.417211	0.0284536	12.7028	< 2E-16	1.93415	1.86344	2.00755	0.659669	0.696913	0.019002	34.7159	< 2E-16
Celiac disease	C	1.13437	0.969637	1.3271	0.126081	0.282994	0.080058	1.57487	0.115287	1.59145	1.45513	1.74054	0.464644	0.554194	0.0456888	10.1698	< 2E-16
Celiac disease	B	1.1182	0.952656	1.31252	0.111722	0.271946	0.0817468	1.36669	0.171723	2.05784	1.8814	2.25083	0.721658	0.8113	0.0457357	15.7789	< 2E-16
Celiac disease	A	1.10409	0.944115	1.29118	0.0990252	0.255557	0.0798634	1.23993	0.215	1.46671	1.34126	1.60391	0.383025	0.472443	0.0456216	8.3957	< 2E-16
Celiac disease	D	1.06084	0.904234	1.24457	0.0590632	0.218794	0.0814951	0.724746	0.468608	2.00091	1.82952	2.18836	0.693604	0.783154	0.0456889	15.181	< 2E-16
Chronic gastritis	C	1.6325	1.46896	1.81426	0.490115	0.595678	0.0538588	9.10001	< 2E-16	1.58818	1.4618	1.72549	0.462589	0.545508	0.0423058	10.9344	< 2E-16
Chronic gastritis	B	1.55196	1.39312	1.72891	0.43952	0.547493	0.0550879	7.97852	1.55431e-15	1.72186	1.58472	1.87087	0.543407	0.626405	0.0423459	12.8326	< 2E-16
Chronic gastritis	A	1.42805	1.28589	1.58593	0.356309	0.461169	0.0535003	6.65995	2.73923e-11	1.46575	1.34937	1.59217	0.382366	0.465096	0.0422092	9.05885	< 2E-16
Chronic gastritis	D	1.28073	1.15053	1.42567	0.247432	0.35464	0.0546977	4.52364	6.07855e-06	1.67819	1.54483	1.82305	0.517714	0.60051	0.0422432	12.2555	< 2E-16
Chronic kidney disease	C	1.56352	1.42795	1.71196	0.44694	0.537639	0.046275	9.65836	< 2E-16	1.11509	1.0125	1.22807	0.108932	0.205445	0.0492413	2.21221	0.0269524
Chronic kidney disease	B	1.53652	1.4013	1.6848	0.429521	0.521646	0.0470021	9.13834	< 2E-16	1.28828	1.16956	1.41904	0.253305	0.349981	0.0493245	5.13548	2.8143e-07
Chronic kidney disease	A	1.13171	1.03411	1.23853	0.123733	0.213923	0.0460152	2.68895	0.00716771	1.09054	0.990377	1.20083	0.086673	0.183016	0.0491545	1.76328	0.0778537
Chronic kidney disease	D	1.03051	0.940302	1.12936	0.0300508	0.121655	0.046737	0.642977	0.520239	1.279	1.1614	1.40851	0.246078	0.342531	0.0492108	5.00049	5.71854e-07
Chronic liver disease	C	2.70879	2.41336	3.04037	0.996501	1.11198	0.0589177	16.9134	< 2E-16	1.95728	1.71802	2.22985	0.671554	0.801936	0.0665214	10.0953	< 2E-16
Chronic liver disease	A	2.25811	2.01377	2.53209	0.814526	0.929044	0.0584273	13.9408	< 2E-16	1.81349	1.5919	2.06592	0.595254	0.725577	0.0664915	8.95232	< 2E-16
Chronic liver disease	B	1.99278	1.76932	2.24445	0.689528	0.80846	0.0606793	11.3635	< 2E-16	1.69045	1.48289	1.92705	0.524993	0.655992	0.066836	7.85494	3.9968e-15
Chronic liver disease	D	1.58615	1.41005	1.78424	0.46131	0.578991	0.0600414	7.6832	1.55431e-14	1.61616	1.41783	1.84224	0.480055	0.610985	0.0668008	7.18636	6.65468e-13
Chronic pulmonary disease	C	1.93565	1.82832	2.04928	0.660441	0.717486	0.0291047	22.6919	< 2E-16	1.81588	1.72145	1.91549	0.596571	0.649972	0.0272455	21.8961	< 2E-16
Chronic pulmonary disease	A	1.76489	1.66764	1.86782	0.568088	0.62477	0.0289192	19.644	< 2E-16	1.61102	1.52729	1.69934	0.476868	0.530243	0.0272321	17.5113	< 2E-16
Chronic pulmonary disease	B	1.62178	1.52959	1.71953	0.483526	0.542048	0.0298585	16.1939	< 2E-16	1.73335	1.6428	1.8289	0.550058	0.603712	0.0273748	20.0936	< 2E-16
Chronic pulmonary disease	D	1.44897	1.36728	1.53553	0.37085	0.428874	0.0296043	12.5269	< 2E-16	1.66944	1.58237	1.7613	0.512487	0.566052	0.0273291	18.7524	< 2E-16
Crohn's disease	C	1.33556	1.1649	1.53123	0.289354	0.42607	0.0697528	4.14829	3.34975e-05	1.47606	1.35041	1.6134	0.389376	0.478343	0.0453913	8.57821	< 2E-16
Crohn's disease	B	1.30128	1.13087	1.49737	0.26335	0.403709	0.0716116	3.67748	0.000235552	1.84867	1.69125	2.02075	0.614468	0.70347	0.0454092	13.5318	< 2E-16
Crohn's disease	A	1.29811	1.13264	1.48775	0.260908	0.397264	0.0695693	3.75034	0.000176595	1.31583	1.20407	1.43796	0.274466	0.363226	0.0452854	6.06081	1.35438e-09
Crohn's disease	D	1.23021	1.06959	1.41495	0.207183	0.347094	0.0713832	2.90241	0.00370303	1.77672	1.62566	1.94181	0.574769	0.663622	0.0453329	12.6789	< 2E-16
Diabetes	C	1.58911	1.52697	1.65378	0.463173	0.503064	0.0203523	22.7578	< 2E-16	1.32963	1.27906	1.3822	0.284901	0.323674	0.0197823	14.4018	< 2E-16
Diabetes	B	1.49014	1.43062	1.55213	0.398868	0.439631	0.0207976	19.1786	< 2E-16	1.45204	1.39678	1.50949	0.372971	0.411773	0.0197967	18.8401	< 2E-16
Diabetes	A	1.39653	1.34214	1.45312	0.333989	0.373715	0.0202687	16.4781	< 2E-16	1.18485	1.1398	1.23167	0.169612	0.208373	0.0197758	8.57677	< 2E-16
Diabetes	D	1.26883	1.21842	1.32133	0.238098	0.278638	0.0206837	11.5114	< 2E-16	1.39605	1.34305	1.45115	0.333649	0.372356	0.0197485	16.8949	< 2E-16
Diverticular disease	C	1.54497	1.47042	1.6233	0.435004	0.484458	0.0252318	17.2403	< 2E-16	1.63376	1.54937	1.72275	0.490884	0.543922	0.0270603	18.1404	< 2E-16
Diverticular disease	B	1.48093	1.408	1.55763	0.39267	0.443168	0.0257643	15.2409	< 2E-16	1.67654	1.58971	1.76811	0.516732	0.569911	0.027132	19.0451	< 2E-16
Diverticular disease	A	1.41202	1.34426	1.48319	0.34502	0.394195	0.0250893	13.7517	< 2E-16	1.49964	1.42208	1.58143	0.405225	0.458328	0.027093	14.9568	< 2E-16
Diverticular disease	D	1.30793	1.24395	1.37519	0.268444	0.318593	0.0255861	10.4918	< 2E-16	1.63565	1.55106	1.72485	0.492038	0.545138	0.027092	18.1617	< 2E-16
Dyslipidemia	A	1.35975	1.31932	1.40141	0.307299	0.337481	0.0153992	19.9554	< 2E-16	1.48034	1.42018	1.54305	0.392273	0.433763	0.0211684	18.5311	< 2E-16
Dyslipidemia	C	1.45336	1.41002	1.49803	0.373877	0.404152	0.0154462	24.205	< 2E-16	1.5358	1.47376	1.60044	0.429049	0.470278	0.0210356	20.3963	< 2E-16
Dyslipidemia	B	1.40151	1.35886	1.44549	0.337549	0.36845	0.0157655	21.4107	< 2E-16	1.50151	1.44108	1.56448	0.406473	0.447556	0.0209607	19.3922	< 2E-16
Dyslipidemia	D	1.28566	1.24672	1.32583	0.251275	0.282036	0.0156949	16.01	< 2E-16	1.46827	1.40929	1.52972	0.384084	0.425083	0.0209176	18.3618	< 2E-16
Endometriosis	C	1.53643	1.42001	1.66239	0.429458	0.508256	0.0402027	10.6823	< 2E-16	1.6562	1.57604	1.74045	0.504529	0.554142	0.0253131	19.9315	< 2E-16
Endometriosis	A	1.53603	1.41973	1.66185	0.429199	0.50793	0.0401688	10.6849	< 2E-16	1.29861	1.23677	1.36355	0.261297	0.310093	0.024896	10.4955	< 2E-16
Endometriosis	B	1.48375	1.36774	1.6096	0.394575	0.475988	0.0415373	9.49929	< 2E-16	1.99781	1.901	2.09956	0.692052	0.741726	0.0253439	27.3064	< 2E-16
Endometriosis	D	1.45828	1.34437	1.58184	0.377256	0.458587	0.0414955	9.09148	< 2E-16	1.83927	1.75124	1.93171	0.609367	0.658407	0.0250206	24.3546	< 2E-16
Epilepsy	C	1.88614	1.69988	2.09282	0.634534	0.738512	0.0530499	11.9611	< 2E-16	1.68178	1.57781	1.7926	0.519853	0.583667	0.0325583	15.9669	< 2E-16
Epilepsy	B	1.69976	1.528	1.89084	0.53049	0.637023	0.0543536	9.75998	< 2E-16	2.04711	1.92038	2.1822	0.716428	0.780332	0.032604	21.9737	< 2E-16
Epilepsy	A	1.67779	1.51316	1.86032	0.517475	0.620748	0.0526904	9.82103	< 2E-16	1.42603	1.3382	1.51963	0.354895	0.418465	0.0324333	10.9423	< 2E-16
Epilepsy	D	1.49447	1.34449	1.66117	0.40177	0.507522	0.0539554	7.44633	9.59233e-14	1.92904	1.80988	2.05605	0.657024	0.720786	0.0325314	20.1966	< 2E-16
Gastrooesophageal reflux disease	C	1.9485	1.86941	2.03093	0.667059	0.708496	0.0211413	31.5524	< 2E-16	1.99611	1.91936	2.07592	0.6912	0.730406	0.0200032	34.5545	< 2E-16
Gastrooesophageal reflux disease	A	1.84982	1.77512	1.92766	0.61509	0.656308	0.02103	29.2482	< 2E-16	1.89057	1.81793	1.96611	0.636878	0.676056	0.019989	31.8614	< 2E-16
Gastrooesophageal reflux disease	B	1.7855	1.71092	1.86333	0.579699	0.622364	0.0217679	26.631	< 2E-16	2.03389	1.95557	2.11534	0.709949	0.749216	0.0200344	35.4364	< 2E-16
Gastrooesophageal reflux disease	D	1.64756	1.57918	1.71891	0.499298	0.541692	0.0216294	23.0842	< 2E-16	2.00194	1.92502	2.08194	0.694117	0.733299	0.0199908	34.7218	< 2E-16
Glaucoma	C	1.19106	1.10955	1.27857	0.174847	0.245739	0.0361695	4.83408	1.33761e-06	1.35158	1.25998	1.44983	0.301272	0.371448	0.0358041	8.41445	< 2E-16
Glaucoma	A	1.1762	1.09601	1.26225	0.162287	0.232896	0.0360249	4.50485	6.64209e-06	1.15025	1.07226	1.23392	0.139981	0.210194	0.0358226	3.90762	9.32079e-05
Glaucoma	B	1.17182	1.09019	1.25956	0.158557	0.23076	0.0368381	4.30417	1.67616e-05	1.48691	1.38604	1.59513	0.396703	0.466953	0.0358418	11.0682	< 2E-16
Glaucoma	D	1.15601	1.07594	1.24205	0.144978	0.216759	0.0366232	3.95863	7.53798e-05	1.41257	1.31693	1.51516	0.345412	0.415523	0.035771	9.6562	< 2E-16
Gout	C	1.62254	1.50813	1.74563	0.483994	0.557116	0.0373071	12.9732	< 2E-16	1.31835	1.20167	1.44636	0.276379	0.369049	0.0472806	5.8455	5.05051e-09
Gout	B	1.56212	1.44994	1.68297	0.446043	0.520561	0.0380196	11.7319	< 2E-16	1.30153	1.18633	1.42792	0.26354	0.35622	0.0472855	5.57339	2.49832e-08
Gout	A	1.32401	1.23104	1.424	0.280666	0.35347	0.037145	7.55595	4.15223e-14	1.33658	1.2181	1.46658	0.290114	0.382933	0.0473566	6.12616	9.00233e-10
Gout	D	1.2012	1.11538	1.29363	0.183324	0.257456	0.0378222	4.847	1.25342e-06	1.30686	1.19121	1.43375	0.267631	0.360294	0.0472774	5.66086	1.50621e-08
Heart failure	A	1.36078	1.27578	1.45144	0.308056	0.372555	0.0329074	9.3613	< 2E-16	1.20268	1.10626	1.3075	0.18455	0.268115	0.0426348	4.32863	1.50041e-05
Heart failure	C	1.56201	1.46401	1.66657	0.445975	0.510771	0.0330588	13.4904	< 2E-16	1.29888	1.19489	1.41192	0.261502	0.344947	0.0425742	6.14226	8.13573e-10
Heart failure	B	1.44606	1.35378	1.54463	0.368842	0.434786	0.0336447	10.9628	< 2E-16	1.3533	1.24475	1.4713	0.302543	0.386148	0.0426555	7.09271	1.31517e-12
Heart failure	D	1.2122	1.13519	1.29442	0.192434	0.258066	0.0334856	5.74677	9.09632e-09	1.31482	1.20939	1.42944	0.2737	0.357284	0.042645	6.41809	1.37991e-10
Hypertension	C	1.42189	1.38265	1.46225	0.351989	0.379975	0.0142785	24.6518	< 2E-16	1.56032	1.5118	1.6104	0.444893	0.476485	0.0161186	27.6012	< 2E-16
Hypertension	A	1.35291	1.31566	1.39122	0.30226	0.330184	0.0142469	21.2158	< 2E-16	1.4281	1.38315	1.47452	0.356348	0.388332	0.0163188	21.8366	< 2E-16
Hypertension	B	1.34819	1.3102	1.38728	0.29876	0.327343	0.0145833	20.4864	< 2E-16	1.65079	1.59939	1.70384	0.501254	0.532887	0.0161391	31.0584	< 2E-16
Hypertension	D	1.25525	1.21999	1.29153	0.227334	0.255826	0.014537	15.6383	< 2E-16	1.59475	1.54504	1.64606	0.46672	0.498387	0.0161567	28.8872	< 2E-16
Irritable bowel syndrome	C	2.54013	2.42114	2.66498	0.932217	0.980196	0.0244792	38.082	< 2E-16	2.20574	2.11142	2.30428	0.791065	0.83477	0.0222985	35.4762	< 2E-16
Irritable bowel syndrome	A	2.45852	2.34394	2.57869	0.899558	0.947281	0.0243484	36.9452	< 2E-16	2.11413	2.02371	2.20859	0.748643	0.792353	0.0223014	33.5694	< 2E-16
Irritable bowel syndrome	B	2.2063	2.09908	2.319	0.791318	0.841137	0.0254179	31.1324	< 2E-16	2.06385	1.97539	2.15628	0.724574	0.768385	0.0223524	32.4159	< 2E-16
Irritable bowel syndrome	D	2.08379	1.98313	2.18955	0.734187	0.783697	0.0252599	29.0653	< 2E-16	2.03686	1.94955	2.12808	0.711411	0.755221	0.022352	31.8277	< 2E-16
Ischemic heart disease	C	1.38948	1.32058	1.46197	0.328929	0.379784	0.0259464	12.6772	< 2E-16	1.4818	1.40589	1.56181	0.39326	0.445847	0.0268299	14.6575	< 2E-16
Ischemic heart disease	B	1.322	1.25522	1.39233	0.279146	0.330979	0.0264452	10.5556	< 2E-16	1.54013	1.46103	1.62352	0.431868	0.484597	0.0269026	16.053	< 2E-16
Ischemic heart disease	A	1.30948	1.24475	1.37757	0.269631	0.320324	0.0258639	10.425	< 2E-16	1.2752	1.20922	1.34478	0.243102	0.296227	0.0271048	8.96893	< 2E-16
Ischemic heart disease	D	1.21199	1.15102	1.27619	0.192266	0.243882	0.0263346	7.30091	2.85771e-13	1.45593	1.38106	1.53487	0.375647	0.428445	0.0269375	13.9451	< 2E-16
Migraine with aura	C	2.20275	2.07134	2.34248	0.789704	0.851211	0.031381	25.165	< 2E-16	2.12574	2.02732	2.22894	0.75412	0.801527	0.0241872	31.1785	< 2E-16
Migraine with aura	A	2.19194	2.06135	2.3308	0.784785	0.84621	0.0313394	25.0415	< 2E-16	2.10517	2.00781	2.20725	0.744395	0.791747	0.0241589	30.8125	< 2E-16
Migraine with aura	B	1.91196	1.79368	2.03805	0.648131	0.711995	0.0325838	19.8912	< 2E-16	2.16225	2.0622	2.26716	0.77115	0.818526	0.0241718	31.9029	< 2E-16
Migraine with aura	D	1.85973	1.74484	1.98217	0.620429	0.684194	0.0325328	19.0709	< 2E-16	2.17032	2.06999	2.2755	0.774873	0.822201	0.0241469	32.0899	< 2E-16
Migraine without aura	C	2.14327	2.03043	2.26238	0.762333	0.816419	0.0275946	27.6262	< 2E-16	2.03169	1.93306	2.13534	0.708867	0.758628	0.0253882	27.9212	< 2E-16
Migraine without aura	A	2.11263	2.00166	2.22975	0.747932	0.801888	0.0275281	27.1698	< 2E-16	1.96457	1.86931	2.06469	0.675273	0.724979	0.0253602	26.6273	< 2E-16
Migraine without aura	B	1.90539	1.80154	2.01522	0.644685	0.700731	0.0285945	22.5458	< 2E-16	2.09536	1.99358	2.20234	0.739727	0.789522	0.0254058	29.1164	< 2E-16
Migraine without aura	D	1.8276	1.72823	1.93269	0.603005	0.658914	0.0285248	21.1397	< 2E-16	2.08115	1.98013	2.18732	0.73292	0.782677	0.0253862	28.8708	< 2E-16
Nutritional anemias	C	2.05626	1.95132	2.16685	0.720889	0.773275	0.0267274	26.9719	< 2E-16	1.57959	1.49347	1.67068	0.457165	0.513233	0.0286057	15.9816	< 2E-16
Nutritional anemias	B	1.89821	1.79877	2.00316	0.640914	0.694727	0.0274555	23.3437	< 2E-16	1.62981	1.54087	1.7239	0.488466	0.544587	0.0286334	17.0593	< 2E-16
Nutritional anemias	A	1.80572	1.71424	1.90208	0.590959	0.642949	0.0265257	22.2787	< 2E-16	1.54818	1.46371	1.63753	0.437081	0.493191	0.0286276	15.2678	< 2E-16
Nutritional anemias	D	1.574	1.49211	1.66039	0.453621	0.507053	0.0272611	16.6399	< 2E-16	1.63655	1.54727	1.73097	0.49259	0.548685	0.0286199	17.2114	< 2E-16
Osteoporosis	C	1.5843	1.46451	1.71388	0.460141	0.53876	0.0401118	11.4715	< 2E-16	1.36546	1.23994	1.50369	0.311493	0.407919	0.0491971	6.33153	2.42744e-10
Osteoporosis	A	1.46052	1.35076	1.57919	0.378793	0.456915	0.0398585	9.50343	< 2E-16	1.32488	1.20276	1.4594	0.281322	0.378024	0.0493379	5.70194	1.18454e-08
Osteoporosis	B	1.454	1.34178	1.57561	0.374321	0.454642	0.04098	9.13425	< 2E-16	1.34066	1.21729	1.47654	0.293163	0.389702	0.0492544	5.95202	2.64852e-09
Osteoporosis	D	1.30411	1.02421	1.4123	0.265519	0.345217	0.0406623	6.52986	6.5832e-11	1.3402	1.21681	1.4761	0.292818	0.389404	0.0492784	5.94212	2.81361e-09
Other functional intestinal diseases	C	2.58364	2.47673	2.69516	0.949198	0.991458	0.0215611	44.0236	< 2E-16	2.2648	2.1582	2.37666	0.817485	0.865695	0.0245971	33.235	< 2E-16
Other functional intestinal diseases	A	2.34158	2.24559	2.44168	0.850826	0.892685	0.0213565	39.8393	< 2E-16	2.17993	2.07744	2.28748	0.779293	0.827449	0.0245694	31.718	< 2E-16
Other functional intestinal diseases	B	2.19869	2.10493	2.29662	0.787862	0.83144	0.0222336	35.4356	< 2E-16	2.11239	2.01292	2.21676	0.747818	0.796048	0.0246071	30.3904	< 2E-16
Other functional intestinal diseases	D	1.94305	1.86105	2.02867	0.66426	0.707381	0.0220005	30.1929	< 2E-16	2.09547	1.99692	2.19889	0.739778	0.787951	0.0245783	30.0988	< 2E-16
Parkinson's disease	C	1.6635	1.41909	1.95	0.508922	0.667828	0.0810744	6.27722	3.44686e-10	1.55226	1.28598	1.87369	0.439715	0.627912	0.0960188	4.57947	4.66162e-06
Parkinson's disease	A	1.61457	1.37883	1.89062	0.479071	0.636905	0.0805275	5.94916	2.69525e-09	1.33614	1.10703	1.61266	0.289783	0.477884	0.0959698	3.01952	0.00253172
Parkinson's disease	B	1.55025	1.31836	1.82292	0.438414	0.600437	0.0826648	5.30352	1.13592e-07	1.50663	1.24802	1.81881	0.409873	0.598185	0.0960773	4.26608	1.9894e-05
Parkinson's disease	D	1.51191	1.28753	1.77538	0.413371	0.574016	0.0819618	5.04346	4.57187e-07	1.43165	1.18605	1.72811	0.358826	0.547027	0.096021	3.73695	0.000186265
Peripheral artery occlusive disease	C	1.46866	1.37317	1.57079	0.384349	0.451577	0.0342998	11.2056	< 2E-16	1.46018	1.35682	1.57141	0.378558	0.451973	0.0374569	10.1065	< 2E-16
Peripheral artery occlusive disease	B	1.36717	1.27657	1.4642	0.312743	0.381309	0.0349826	8.93998	< 2E-16	1.49149	1.3857	1.60535	0.399773	0.473339	0.0375335	10.6511	< 2E-16
Peripheral artery occlusive disease	A	1.34169	1.25482	1.43457	0.293927	0.360864	0.0341516	8.60652	< 2E-16	1.34963	1.25385	1.45274	0.299833	0.37345	0.0375598	7.98283	1.33227e-15
Peripheral artery occlusive disease	D	1.20472	1.12525	1.2898	0.186247	0.254488	0.0348173	5.34925	8.83192e-08	1.45043	1.34749	1.56123	0.371858	0.445475	0.0375597	9.90046	< 2E-16
Polymyalgia rheumatica	C	1.24568	1.08583	1.42906	0.219679	0.357017	0.0700705	3.13512	0.00171786	1.74518	1.50531	2.02327	0.556857	0.704713	0.0754366	7.38179	1.56097e-13
Polymyalgia rheumatica	B	1.21034	1.05257	1.39176	0.1909	0.330569	0.0712594	2.67895	0.00738541	1.7841	1.53895	2.06829	0.578911	0.726722	0.0754138	7.67647	1.64313e-14
Polymyalgia rheumatica	A	1.18089	1.03015	1.35369	0.166271	0.302834	0.0696749	2.38639	0.0170149	1.56664	1.35106	1.81661	0.448932	0.596972	0.0755309	5.94369	2.78685e-09
Polymyalgia rheumatica	D	1.11562	0.971128	1.2816	0.109406	0.24811	0.0707669	1.54601	0.122102	1.72042	1.484	1.9945	0.542567	0.690396	0.0754226	7.1937	6.30607e-13
Presbycusis	C	1.24479	1.10303	1.40477	0.218965	0.339872	0.0616871	3.5496	0.000385815	1.11632	0.939618	1.32626	0.110041	0.282365	0.0879202	1.25161	0.210713
Presbycusis	A	1.20459	1.06809	1.35854	0.186139	0.306407	0.0613616	3.03347	0.00241758	1.01032	0.850273	1.2005	0.0102708	0.18274	0.0879943	0.116722	0.907081
Presbycusis	B	1.18247	1.04605	1.33667	0.167602	0.290182	0.0625407	2.67989	0.00736467	1.13589	0.956288	1.34923	0.127419	0.299535	0.0878141	1.45101	0.146776
Presbycusis	D	1.13685	1.00649	1.2841	0.128263	0.250058	0.0621405	2.06408	0.0390101	1.10439	0.929791	1.31177	0.0992902	0.271376	0.087799	1.13088	0.258105
Prostate disorders	C	1.34212	1.25838	1.43142	0.294247	0.358669	0.032868	8.95239	< 2E-16	1.82609	1.67254	1.99374	0.602179	0.690014	0.0448134	13.4375	< 2E-16
Prostate disorders	A	1.32047	1.2384	1.40799	0.277991	0.342163	0.0327404	8.49076	< 2E-16	1.60325	1.46694	1.75223	0.472035	0.560892	0.045335	10.4121	< 2E-16
Prostate disorders	B	1.28179	1.20051	1.36859	0.248261	0.313778	0.0334274	7.42687	1.11244e-13	1.72789	1.58283	1.88625	0.546902	0.634591	0.0447396	12.2241	< 2E-16
Prostate disorders	D	1.2444	1.16588	1.3282	0.218651	0.283823	0.0332509	6.57578	4.8398e-11	1.66014	1.52108	1.8119	0.5069	0.594378	0.0446319	11.3573	< 2E-16
Psoriasis	C	1.41574	1.30797	1.53239	0.347654	0.42683	0.040396	8.60615	< 2E-16	1.50133	1.4036	1.60586	0.406352	0.473661	0.0343413	11.8327	< 2E-16
Psoriasis	A	1.34389	1.24196	1.45418	0.295565	0.374441	0.0402429	7.34454	2.06501e-13	1.31859	1.23289	1.41026	0.276567	0.343774	0.0342896	8.06561	6.66134e-16
Psoriasis	B	1.31321	1.21083	1.42425	0.272476	0.353647	0.041414	6.57932	4.72593e-11	1.64276	1.53574	1.75725	0.49638	0.563749	0.0343718	14.4415	< 2E-16
Psoriasis	D	1.21351	1.11937	1.31557	0.193519	0.274274	0.0412012	4.69694	2.64093e-06	1.56485	1.46304	1.67373	0.447787	0.515055	0.0343203	13.0473	< 2E-16
Rheumatoid arthritis	B	0.934951	0.842081	1.03806	-0.0672615	0.0373564	0.0533765	-1.26013	0.207621	1.44367	1.34907	1.5449	0.367187	0.43496	0.034578	10.6191	< 2E-16
Rheumatoid arthritis	C	0.928942	0.838272	1.02942	-0.073709	0.0289942	0.0523996	-1.40667	0.159525	1.1559	1.08032	1.23676	0.144876	0.212494	0.034499	4.19943	2.67584e-05
Rheumatoid arthritis	A	0.926058	0.835858	1.02599	-0.076818	0.0256609	0.0522852	-1.46921	0.141775	0.934932	0.87402	1.00009	-0.0672811	9.02622e-05	0.0343732	-1.95737	0.0503035
Rheumatoid arthritis	D	0.915465	0.824828	1.01606	-0.0883236	0.0159333	0.0531923	-1.66046	0.0968222	1.33424	1.24704	1.42753	0.28836	0.355943	0.0344811	8.36282	< 2E-16
Sarcoidosis	B	1.23639	1.04135	1.46795	0.212192	0.383868	0.0875895	2.42258	0.0154109	1.52269	1.33742	1.73362	0.420477	0.55021	0.0661907	6.35251	2.11833e-10
Sarcoidosis	C	1.19747	1.01218	1.41668	0.180214	0.348318	0.0857673	2.1012	0.0356238	1.2878	1.13117	1.46612	0.252938	0.382622	0.0661654	3.82281	0.000131938
Sarcoidosis	A	1.11937	0.946719	1.3235	0.112763	0.28028	0.0854676	1.31937	0.187046	1.06554	0.936018	1.21298	0.0634816	0.193084	0.0661238	0.960042	0.337034
Sarcoidosis	D	1.11151	0.936872	1.31871	0.105723	0.276656	0.0872104	1.21228	0.225406	1.42592	1.2525	1.62334	0.354815	0.484488	0.0661594	5.36304	8.18336e-08
Senile cataract	C	1.35227	1.29471	1.4124	0.301788	0.345287	0.0221934	13.5981	< 2E-16	1.31979	1.24043	1.40422	0.277469	0.33948	0.031638	8.77012	< 2E-16
Senile cataract	B	1.29544	1.23944	1.35398	0.258853	0.30305	0.0225492	11.4795	< 2E-16	1.35162	1.27072	1.43766	0.3013	0.363015	0.031487	9.56905	< 2E-16
Senile cataract	A	1.23922	1.18672	1.29404	0.214479	0.257765	0.0220849	9.71155	< 2E-16	1.25391	1.17756	1.33522	0.226271	0.289093	0.0320521	7.05947	1.67133e-12
Senile cataract	D	1.16249	1.11252	1.21469	0.150561	0.194492	0.0224136	6.71743	1.84961e-11	1.33183	1.25194	1.41682	0.286557	0.348418	0.0315615	9.07935	< 2E-16
Sleep apnea	C	2.37771	2.29733	2.4609	0.866138	0.900527	0.0175453	49.3658	< 2E-16	2.16424	2.07859	2.25342	0.772069	0.812451	0.0206026	37.4744	< 2E-16
Sleep apnea	A	2.1151	2.044	2.18868	0.749103	0.783297	0.0174456	42.9393	< 2E-16	2.17262	2.08659	2.26221	0.775935	0.816341	0.0206154	37.6387	< 2E-16
Sleep apnea	B	2.06905	1.99704	2.14366	0.727091	0.762515	0.0180733	40.2301	< 2E-16	1.92054	1.84485	1.99934	0.652607	0.692817	0.0205149	31.8114	< 2E-16
Sleep apnea	D	1.7585	1.69771	1.82147	0.564463	0.599646	0.0179507	31.4452	< 2E-16	1.92201	1.84638	2.00075	0.653374	0.693522	0.0204839	31.897	< 2E-16
Stroke	C	1.49512	1.40304	1.59324	0.402206	0.465771	0.0324312	12.4018	< 2E-16	1.51916	1.42013	1.6251	0.418158	0.485569	0.0343934	12.1581	< 2E-16
Stroke	A	1.39055	1.30526	1.4814	0.329697	0.39299	0.0322925	10.2097	< 2E-16	1.32518	1.23857	1.41784	0.281547	0.349134	0.0344831	8.16479	2.22045e-16
Stroke	B	1.37507	1.28871	1.46722	0.318505	0.383372	0.0330954	9.62385	< 2E-16	1.54264	1.44196	1.65034	0.433493	0.50098	0.0344325	12.5896	< 2E-16
Stroke	D	1.26194	1.18309	1.34605	0.232653	0.297175	0.032919	7.06744	1.57807e-12	1.46896	1.37309	1.57152	0.384554	0.452045	0.0344341	11.1678	< 2E-16
Thyroid disorder	C	1.50779	1.44998	1.5679	0.410644	0.449734	0.0199443	20.5895	< 2E-16	1.69164	1.63327	1.75208	0.525696	0.560805	0.0179128	29.3475	< 2E-16
Thyroid disorder	A	1.43219	1.37749	1.48906	0.359202	0.398142	0.0198672	18.0802	< 2E-16	1.48513	1.43394	1.53815	0.395501	0.430578	0.0178962	22.0998	< 2E-16
Thyroid disorder	B	1.3943	1.33954	1.45131	0.332396	0.372465	0.0204436	16.2591	< 2E-16	1.7905	1.72869	1.85452	0.582495	0.617624	0.0179232	32.4995	< 2E-16
Thyroid disorder	D	1.29859	1.24784	1.3514	0.261279	0.30114	0.0203374	12.8472	< 2E-16	1.71675	1.65764	1.77796	0.540432	0.575468	0.0178754	30.2333	< 2E-16
Tinnitus	C	1.81863	1.68968	1.95743	0.598085	0.671634	0.0375248	15.9384	< 2E-16	1.97644	1.83782	2.12551	0.681295	0.754011	0.0371	18.3638	< 2E-16
Tinnitus	A	1.75345	1.62962	1.88669	0.561585	0.634821	0.0373653	15.0296	< 2E-16	1.83664	1.70793	1.97504	0.607937	0.680591	0.037068	16.4006	< 2E-16
Tinnitus	B	1.7434	1.6165	1.88025	0.555835	0.631404	0.0385558	14.4164	< 2E-16	2.06916	1.9239	2.22539	0.727142	0.799932	0.0371376	19.5797	< 2E-16
Tinnitus	D	1.64483	1.52575	1.7732	0.497638	0.572788	0.0383419	12.979	< 2E-16	2.02355	1.88164	2.17616	0.704851	0.777561	0.0370967	19.0004	< 2E-16
Ulcer	C	1.89603	1.7044	2.10921	0.639764	0.746314	0.0543622	11.7686	< 2E-16	1.56876	1.42991	1.7211	0.450288	0.542962	0.0472826	9.52334	< 2E-16
Ulcer	B	1.66331	1.49153	1.85487	0.50881	0.617817	0.0556159	9.14865	< 2E-16	1.55991	1.42173	1.71153	0.44463	0.537385	0.0473238	9.39549	< 2E-16
Ulcer	A	1.6315	1.46778	1.81348	0.4895	0.595249	0.0539535	9.07263	< 2E-16	1.39371	1.27035	1.52905	0.331968	0.424646	0.0472847	7.02063	2.20868e-12
Ulcer	D	1.36918	1.22885	1.52554	0.314215	0.422349	0.0551701	5.69539	1.23094e-08	1.501	1.36814	1.64677	0.406133	0.498815	0.0472867	8.58874	< 2E-16
Ulcerative colitis	C	1.00102	0.89352	1.12146	0.00102053	0.114628	0.0579628	0.0176067	0.985953	1.38014	1.29017	1.47638	0.322182	0.389592	0.034393	9.36766	< 2E-16
Ulcerative colitis	A	0.988291	0.882332	1.10697	-0.0117785	0.10163	0.0578613	-0.203564	0.838694	1.17771	1.10123	1.2595	0.163569	0.230711	0.034256	4.77491	1.7979e-06
Ulcerative colitis	B	0.981226	0.873712	1.10197	-0.0189526	0.0970988	0.0592099	-0.320092	0.748899	1.75827	1.64346	1.88109	0.56433	0.631853	0.0344507	16.3808	< 2E-16
Ulcerative colitis	D	0.957583	0.852912	1.0751	-0.0433431	0.0724127	0.0590591	-0.733894	0.463014	1.65824	1.55026	1.77373	0.505755	0.573087	0.0343528	14.7224	< 2E-16
Urticaria	C	1.77314	1.63166	1.92688	0.57275	0.6559	0.0424236	13.5007	< 2E-16	1.56894	1.47195	1.67231	0.450399	0.514207	0.0325552	13.8349	< 2E-16
Urticaria	A	1.71708	1.58052	1.56543	0.540623	0.448158	-0.0471759	-11.4597	< 2E-16	1.47631	1.38531	1.57328	0.389543	0.453161	0.0324585	12.0013	< 2E-16
Urticaria	B	1.69498	1.55596	1.84641	0.52767	0.613245	0.0436608	12.0857	< 2E-16	1.88541	1.7688	2.00972	0.634146	0.697993	0.0325751	19.4672	< 2E-16
Urticaria	D	1.57119	1.44275	1.71107	0.451835	0.537121	0.0435133	10.3838	< 2E-16	1.87672	1.76088	2.00017	0.629523	0.69323	0.0325035	19.3679	< 2E-16
* A: Adjusted with sex and birthdate
* B: Adjusted with sex, birthdate and all broad general medical condition categories, including psychiartic
* C: Adjusted with sex, birthdate, and all broad general medical condition categories
* D: Adjusted with sex, birthday and psychiatric condition categories
Abbreviations:
HR = hazard ratio
CI = confidence interval
IBS = Irritable bowel syndrome

### Sheet: eTable 11
eTable 11. Time-lagged models: Broad categories
Hazard ratios (HRs), 95% confidence intervals (CIs), and corresponding p-values obtained from time-dependent Cox proportional hazards models examining the associations between anxiety disorders and diagnoses from 11 broad categories of general medical conditions. The analyses were conducted treating anxiety disorders either as the exposure or as the outcome. Associations were assessed across seven temporal intervals, reflecting varying durations of exposure to the preceding condition. Four models of covariate adjustment (Models A–D) were applied to account for potential confounding factors.
General medical condition	HR_1	Lower_CI_1	Upper_CI_1	P-value_1	HR_2	Lower_CI_2	Upper_CI_2	P-value_2	HR_3	Lower_CI_3	Upper_CI_3	P-value_3	HR_4	Lower_CI_4	Upper_CI_4	P-value_4	HR_5	Lower_CI_5	Upper_CI_5	P-value_5	HR_6	Lower_CI_6	Upper_CI_6	P-value_6	HR_7	Lower_CI_7	Upper_CI_7	P-value_7	Model*	Anxiety
Allergies	2.29	2.05	2.57	3.61709e-42	2.03	1.79	2.3	6.03455e-24	1.54	1.38	1.72	1.46784e-09	1.56	1.45	1.68	1.03929e-25	1.56	1.45	1.68	7.202e-29	1.47	1.32	1.63	9.64839e-08	1.45	1.3	1.61	1.24594e-06	A	Exposure
Allergies	1.92	1.71	2.15	1.63574e-24	1.73	1.53	1.96	9.36658e-13	1.34	1.2	1.49	0.0219914	1.43	1.32	1.54	6.99211e-15	1.56	1.45	1.68	5.3098e-27	1.62	1.46	1.81	3.78592e-14	1.83	1.64	2.03	5.72757e-23	B	Exposure
Allergies	2.06	1.84	2.3	5.6061e-32	1.84	1.63	2.09	6.66683e-17	1.42	1.27	1.58	4.87845e-05	1.5	1.39	1.61	2.01292e-20	1.61	1.5	1.74	3.90898e-31	1.65	1.49	1.84	1.70473e-15	1.84	1.65	2.05	1.17108e-23	C	Exposure
Allergies	2.02	1.8	2.26	8.84195e-29	1.8	1.59	2.04	3.85464e-15	1.37	1.23	1.53	0.00168153	1.41	1.31	1.53	7.33096e-14	1.45	1.34	1.56	4.03233e-17	1.41	1.27	1.57	2.45213e-05	1.44	1.29	1.6	3.37571e-06	D	Exposure
Allergies	2.26	2.02	2.53	1.99013e-41	2.03	1.8	2.3	2.89233e-25	1.8	1.64	1.99	2.0859e-29	1.51	1.41	1.61	6.44402e-28	1.72	1.63	1.82	1.67928e-73	1.42	1.32	1.54	2.42794e-14	1.55	1.46	1.66	9.42931e-36	A	Outcome
Allergies	1.89	1.69	2.11	8.78221e-24	1.76	1.56	1.99	7.47131e-15	1.64	1.49	1.81	4.99409e-19	1.53	1.43	1.64	8.1201e-31	2.08	1.96	2.2	2.0354e-134	2.13	1.97	2.3	3.36301e-76	2.82	2.64	3.01	2.1157e-205	B	Outcome
Allergies	2.05	1.83	2.29	4.22847e-31	1.86	1.65	2.1	1.6042e-19	1.67	1.52	1.84	7.23801e-21	1.45	1.35	1.55	7.84845e-22	1.74	1.65	1.85	4.65848e-76	1.54	1.42	1.66	1.56065e-22	1.91	1.79	2.04	1.71698e-79	C	Outcome
Allergies	1.97	1.76	2.21	1.14096e-27	1.83	1.62	2.07	1.71589e-17	1.7	1.54	1.87	3.26538e-22	1.56	1.46	1.67	4.74969e-33	2.07	1.96	2.2	2.8902e-135	2.08	1.92	2.24	1.10314e-71	2.59	2.43	2.77	4.2007e-176	D	Outcome
Cardiovascular	2.35	2.18	2.54	2.5077e-101	1.58	1.44	1.74	2.14233e-15	1.58	1.47	1.71	1.05565e-28	1.34	1.27	1.42	4.13162e-20	1.42	1.35	1.49	2.02672e-38	1.34	1.26	1.43	1.42694e-14	1.35	1.28	1.42	6.52937e-25	A	Exposure
Cardiovascular	2.02	1.87	2.18	1.445e-68	1.37	1.25	1.51	1.47945e-05	1.4	1.3	1.51	1.11704e-13	1.23	1.16	1.3	7.60438e-08	1.38	1.31	1.45	4.14158e-31	1.39	1.31	1.48	1.11588e-19	1.54	1.46	1.63	7.84281e-55	B	Exposure
Cardiovascular	2.21	2.05	2.39	5.1861e-87	1.5	1.36	1.65	2.64033e-11	1.52	1.41	1.64	2.37678e-23	1.33	1.26	1.41	9.58171e-19	1.48	1.41	1.55	2.42127e-48	1.47	1.38	1.57	7.42222e-28	1.58	1.5	1.67	3.49163e-62	C	Exposure
Cardiovascular	2.07	1.92	2.24	1.16603e-71	1.4	1.27	1.54	1.31394e-06	1.41	1.31	1.52	2.61876e-14	1.2	1.13	1.27	2.47363e-05	1.29	1.23	1.36	2.58599e-18	1.25	1.17	1.33	8.487e-09	1.31	1.25	1.38	6.11285e-20	D	Exposure
Cardiovascular	2.76	2.57	2.97	5.1878e-161	1.95	1.78	2.13	2.10427e-44	1.67	1.55	1.79	3.82797e-39	1.45	1.37	1.52	1.54496e-39	1.41	1.34	1.48	3.39352e-39	1.33	1.25	1.41	6.5787e-16	1.34	1.27	1.41	1.93981e-23	A	Outcome
Cardiovascular	2.3	2.14	2.48	9.1156e-108	1.68	1.54	1.84	1.24799e-25	1.5	1.39	1.61	3.41178e-23	1.4	1.33	1.48	6.54729e-33	1.6	1.52	1.67	4.58633e-74	1.8	1.69	1.91	2.97648e-72	2.21	2.09	2.33	1.9009e-181	B	Outcome
Cardiovascular	2.53	2.35	2.72	3.5265e-133	1.8	1.65	1.97	6.60616e-34	1.57	1.46	1.69	9.59132e-30	1.42	1.34	1.49	1.33623e-34	1.48	1.41	1.55	1.62117e-51	1.52	1.43	1.62	2.5589e-37	1.78	1.69	1.87	3.8488e-100	C	Outcome
Cardiovascular	2.39	2.22	2.57	8.1393e-118	1.73	1.59	1.89	3.28203e-29	1.53	1.43	1.65	2.49543e-26	1.41	1.34	1.49	3.37082e-34	1.56	1.48	1.63	4.13591e-66	1.68	1.58	1.79	2.02941e-56	1.92	1.82	2.02	7.7603e-126	D	Outcome
Dermatological	2.12	1.87	2.41	7.51073e-26	1.9	1.66	2.19	1.39197e-14	1.75	1.57	1.96	4.04031e-18	1.39	1.28	1.52	4.84638e-09	1.53	1.41	1.66	1.47606e-20	1.32	1.17	1.48	0.456811	1.3	1.16	1.46	0.481136	A	Exposure
Dermatological	1.78	1.56	2.02	1.31793e-13	1.62	1.41	1.86	1.58758e-06	1.53	1.36	1.71	1.31453e-08	1.26	1.16	1.38	0.0102644	1.51	1.39	1.63	2.72199e-18	1.43	1.27	1.61	0.000391075	1.61	1.44	1.81	2.51363e-11	B	Exposure
Dermatological	1.92	1.69	2.18	1.25384e-18	1.74	1.52	2	5.80641e-10	1.64	1.46	1.83	3.75724e-13	1.35	1.24	1.47	5.14818e-07	1.6	1.48	1.73	1.45564e-25	1.49	1.33	1.68	3.39735e-06	1.65	1.47	1.85	8.34237e-13	C	Exposure
Dermatological	1.86	1.64	2.11	2.16761e-16	1.68	1.46	1.93	4.33432e-08	1.55	1.39	1.74	1.0195e-10	1.24	1.14	1.35	0.0911789	1.39	1.28	1.51	9.10341e-11	1.24	1.1	1.39	0.000461937	1.28	1.14	1.43	2.34413	D	Exposure
Dermatological	2.08	1.83	2.37	1.7778e-24	1.98	1.72	2.27	1.6052e-18	1.71	1.53	1.91	8.07373e-17	1.46	1.35	1.57	8.49879e-18	1.44	1.35	1.54	4.97678e-23	1.3	1.2	1.4	8.39027e-07	1.52	1.44	1.6	2.35918e-52	A	Outcome
Dermatological	1.7	1.49	1.93	1.39778e-10	1.68	1.46	1.92	1.16701e-08	1.53	1.37	1.71	1.8637e-10	1.45	1.34	1.56	5.52063e-17	1.74	1.63	1.86	2.86125e-57	1.96	1.82	2.12	2.11651e-64	2.85	2.7	3	< 2E-16	B	Outcome
Dermatological	1.86	1.63	2.11	1.03688e-15	1.79	1.56	2.05	9.83708e-12	1.58	1.41	1.76	3.60868e-11	1.4	1.3	1.51	8.22096e-14	1.49	1.4	1.59	1.62613e-28	1.46	1.36	1.58	1.77198e-18	1.95	1.85	2.05	8.2458e-135	C	Outcome
Dermatological	1.78	1.57	2.03	2.41598e-13	1.75	1.53	2.01	7.988e-13	1.59	1.42	1.77	1.18406e-11	1.47	1.36	1.58	8.11573e-19	1.71	1.61	1.83	2.3501e-55	1.87	1.73	2.01	3.09914e-55	2.57	2.44	2.71	3.7419e-272	D	Outcome
Endocrine	1.95	1.77	2.15	2.16174e-35	1.47	1.31	1.65	1.38399e-05	1.53	1.4	1.67	1.32311e-16	1.45	1.36	1.54	5.01791e-27	1.37	1.29	1.45	3.99411e-21	1.33	1.24	1.44	1.31386e-08	1.39	1.3	1.48	1.02883e-18	A	Exposure
Endocrine	1.68	1.52	1.85	6.72277e-20	1.28	1.14	1.44	3.55797	1.36	1.25	1.48	6.71017e-07	1.33	1.25	1.42	5.82358e-15	1.38	1.3	1.46	2.30481e-21	1.49	1.38	1.6	3.39651e-19	1.89	1.77	2.01	1.29748e-78	B	Exposure
Endocrine	1.81	1.64	2	3.17211e-27	1.38	1.23	1.55	0.00700787	1.47	1.34	1.6	8.71386e-13	1.45	1.36	1.54	4.06072e-27	1.49	1.4	1.58	1.74733e-35	1.59	1.47	1.71	1.23481e-27	1.95	1.83	2.08	9.03607e-88	C	Exposure
Endocrine	1.73	1.57	1.91	1.44374e-22	1.3	1.16	1.47	0.993886	1.36	1.25	1.48	6.48559e-07	1.28	1.2	1.36	4.02626e-10	1.23	1.16	1.3	1.32406e-06	1.22	1.13	1.31	0.0440582	1.34	1.25	1.42	5.1301e-15	D	Exposure
Endocrine	2.05	1.86	2.26	3.37325e-44	1.67	1.5	1.86	1.65897e-15	1.32	1.2	1.44	0.000193303	1.36	1.28	1.44	3.24382e-21	1.46	1.38	1.54	1.90547e-41	1.22	1.14	1.31	0.00365245	1.21	1.15	1.27	2.61079e-07	A	Outcome
Endocrine	1.71	1.55	1.88	5.77318e-23	1.44	1.29	1.6	5.62358e-06	1.18	1.08	1.29	0.000224087	1.34	1.26	1.42	1.14774e-18	1.69	1.6	1.78	2.76953e-82	1.77	1.65	1.91	1.29573e-49	2.29	2.17	2.42	2.7928e-187	B	Outcome
Endocrine	1.89	1.71	2.08	1.08072e-33	1.55	1.39	1.73	1.29993e-10	1.25	1.14	1.37	0.101969	1.35	1.28	1.43	2.48297e-20	1.57	1.49	1.66	3.67236e-61	1.47	1.37	1.58	1.41003e-20	1.69	1.6	1.78	7.36788e-75	C	Outcome
Endocrine	1.77	1.6	1.94	1.92452e-26	1.48	1.32	1.64	1.67439e-07	1.21	1.1	1.32	0.37468	1.34	1.26	1.42	8.63125e-19	1.63	1.55	1.72	6.27147e-72	1.64	1.52	1.76	6.46909e-36	1.96	1.85	2.06	1.5787e-127	D	Outcome
Gastrointestinal	2.61	2.4	2.83	3.0777e-111	2.13	1.94	2.34	1.45621e-50	2.12	1.97	2.28	1.55278e-87	1.84	1.74	1.94	6.6192e-107	1.78	1.69	1.88	2.945e-104	1.61	1.5	1.73	1.27801e-34	1.62	1.52	1.72	1.32366e-48	A	Exposure
Gastrointestinal	2.11	1.95	2.3	1.86996e-65	1.75	1.59	1.93	3.03999e-26	1.79	1.66	1.92	1.43169e-50	1.62	1.53	1.71	3.89258e-64	1.7	1.62	1.79	5.9989e-86	1.7	1.59	1.83	9.22938e-44	2.02	1.9	2.15	8.6809e-106	B	Exposure
Gastrointestinal	2.42	2.23	2.63	2.16878e-93	2	1.82	2.2	4.26499e-42	2.03	1.89	2.19	1.5562e-78	1.83	1.74	1.93	5.995e-107	1.9	1.81	2	3.2129e-128	1.85	1.73	1.99	3.64449e-60	2.11	1.98	2.24	1.0494e-119	C	Exposure
Gastrointestinal	2.16	1.99	2.35	7.55202e-70	1.78	1.62	1.95	1.20651e-27	1.78	1.66	1.92	9.94353e-50	1.55	1.47	1.64	3.11772e-53	1.54	1.46	1.62	3.30244e-55	1.45	1.35	1.55	1.41218e-19	1.56	1.47	1.66	8.47215e-41	D	Exposure
Gastrointestinal	2.7	2.49	2.93	8.9064e-124	2.35	2.15	2.57	1.48776e-74	1.94	1.8	2.08	1.11853e-65	1.83	1.74	1.92	1.571e-125	1.76	1.69	1.85	2.701e-129	1.52	1.44	1.62	5.25211e-41	1.76	1.67	1.85	3.9555e-104	A	Outcome
Gastrointestinal	2.14	1.97	2.32	4.65656e-70	1.93	1.76	2.1	2.72847e-42	1.66	1.54	1.79	2.55707e-37	1.72	1.64	1.81	1.4764e-101	2	1.91	2.09	1.5313e-189	2.11	1.99	2.24	9.4378e-134	2.87	2.73	3.02	< 2E-16	B	Outcome
Gastrointestinal	2.5	2.3	2.71	1.6084e-104	2.2	2.01	2.41	8.56308e-63	1.84	1.71	1.98	2.86025e-55	1.8	1.71	1.89	9.8268e-119	1.86	1.78	1.95	7.3032e-154	1.74	1.64	1.84	5.50839e-72	2.2	2.09	2.31	1.1952e-197	C	Outcome
Gastrointestinal	2.2	2.03	2.38	6.64395e-76	1.97	1.81	2.16	9.86126e-46	1.69	1.57	1.82	3.04402e-40	1.73	1.65	1.82	1.2344e-102	1.95	1.86	2.04	1.1038e-176	2	1.88	2.12	2.0554e-115	2.61	2.48	2.75	1.5351e-295	D	Outcome
Hematological	2.49	2.15	2.88	5.87394e-30	1.83	1.54	2.18	9.42493e-07	1.81	1.59	2.07	1.48861e-13	1.71	1.56	1.87	5.68914e-25	1.71	1.57	1.87	2.46097e-29	1.43	1.26	1.63	0.00195268	1.66	1.51	1.83	2.96287e-20	A	Exposure
Hematological	2	1.73	2.32	8.09835e-16	1.5	1.26	1.79	0.492351	1.53	1.34	1.74	4.38161e-05	1.54	1.41	1.69	5.20339e-15	1.79	1.64	1.96	3.86311e-34	1.8	1.59	2.05	7.92428e-15	2.91	2.64	3.21	3.6861e-98	B	Exposure
Hematological	2.21	1.91	2.56	7.48905e-22	1.66	1.39	1.97	0.00121304	1.69	1.48	1.93	9.40911e-10	1.71	1.56	1.87	5.05001e-25	1.97	1.81	2.15	4.36339e-48	1.95	1.72	2.21	3.73404e-20	3.04	2.76	3.35	7.2009e-107	C	Exposure
Hematological	2.08	1.79	2.4	8.04165e-18	1.53	1.28	1.82	0.186119	1.52	1.33	1.73	8.97023e-05	1.43	1.31	1.57	3.26876e-09	1.47	1.34	1.6	7.87435e-13	1.27	1.12	1.44	0.00021003	1.59	1.45	1.75	2.0563e-17	D	Exposure
Hematological	2.23	1.91	2.59	4.33826e-20	1.89	1.6	2.25	2.61242e-08	1.68	1.46	1.92	1.36607e-08	1.5	1.36	1.65	4.62226e-11	1.46	1.32	1.62	1.13838e-08	1.15	0.99	1.34	0.06932	1.22	1.09	1.36	0.000549117	A	Outcome
Hematological	1.67	1.43	1.94	4.02587e-06	1.46	1.23	1.73	1.62447	1.36	1.19	1.56	0.981681	1.35	1.23	1.49	0.000144494	1.6	1.45	1.77	5.55545e-15	1.66	1.42	1.93	9.34708e-06	2.41	2.16	2.7	5.80629e-49	B	Outcome
Hematological	1.9	1.64	2.22	9.66964e-12	1.64	1.38	1.95	0.00144908	1.48	1.29	1.7	0.00159858	1.4	1.27	1.54	2.25614e-06	1.49	1.35	1.65	6.39408e-10	1.33	1.14	1.55	0.000269594	1.72	1.54	1.92	1.69528e-16	C	Outcome
Hematological	1.77	1.52	2.05	2.11698e-08	1.53	1.29	1.82	0.0948072	1.42	1.24	1.63	0.0454763	1.39	1.26	1.53	5.3085e-07	1.59	1.43	1.75	2.53925e-14	1.56	1.34	1.82	0.000987882	2.08	1.86	2.32	4.2694e-34	D	Outcome
Musculoskeletal	1.32	1.05	1.65	0.0151565	1.42	1.14	1.77	0.00197536	1.39	1.17	1.64	0.000137012	1.18	1.04	1.33	0.00937014	1.09	0.97	1.23	0.145546	1.18	1.01	1.36	0.0321997	1.21	1.08	1.37	0.00139124	A	Exposure
Musculoskeletal	1.18	0.94	1.47	0.151071	1.28	1.02	1.59	0.030806	1.27	1.07	1.5	0.00637606	1.1	0.97	1.25	0.126196	1.08	0.96	1.21	0.220884	1.24	1.07	1.44	0.00488659	1.44	1.27	1.62	0.000424163	B	Exposure
Musculoskeletal	1.23	0.98	1.54	0.0691004	1.33	1.07	1.66	0.0108328	1.32	1.12	1.57	0.00119473	1.15	1.02	1.3	0.0237824	1.13	1	1.27	0.0485301	1.29	1.11	1.5	0.000823012	1.47	1.3	1.66	3.98788e-05	C	Exposure
Musculoskeletal	1.21	0.97	1.52	0.0905831	1.31	1.05	1.63	0.018443	1.28	1.08	1.52	0.00423222	1.08	0.96	1.23	0.195928	1.01	0.9	1.14	0.831768	1.11	0.95	1.29	0.180034	1.19	1.05	1.34	0.00485057	D	Exposure
Musculoskeletal	1.48	1.2	1.82	0.00024517	1.34	1.07	1.68	0.00989998	1.2	1.01	1.43	0.034944	1.15	1.03	1.29	0.0126846	1.01	0.91	1.12	0.869973	1.02	0.9	1.15	0.782131	0.97	0.88	1.06	0.476797	A	Outcome
Musculoskeletal	1.33	1.08	1.64	0.008035	1.24	0.99	1.55	0.0589905	1.16	0.97	1.38	0.096931	1.24	1.11	1.39	0.000131852	1.31	1.18	1.46	0.0669633	1.66	1.46	1.88	3.44187e-10	2.03	1.84	2.25	9.91347e-40	B	Outcome
Musculoskeletal	1.37	1.11	1.69	0.00341133	1.26	1.01	1.58	0.040626	1.16	0.98	1.38	0.0838034	1.18	1.06	1.32	0.00327103	1.14	1.03	1.27	0.0141978	1.28	1.13	1.46	0.000100915	1.46	1.32	1.61	7.28773e-09	C	Outcome
Musculoskeletal	1.38	1.12	1.7	0.00277477	1.28	1.02	1.6	0.031956	1.18	0.99	1.4	0.0616087	1.23	1.1	1.38	0.0002118	1.25	1.13	1.39	3.88051	1.51	1.33	1.71	1.28709e-05	1.7	1.54	1.88	3.75249e-21	D	Outcome
Neurological	2.58	2.39	2.77	0.0151567	1.92	1.76	2.1	0.00197536	1.86	1.74	2	0.000137012	1.8	1.72	1.89	0.00937014	1.79	1.71	1.87	0.145546	1.58	1.48	1.69	0.0321997	1.53	1.45	1.61	0.00139124	A	Exposure
Neurological	2.12	1.97	2.29	0.146633	1.61	1.47	1.76	0.03026	1.58	1.48	1.7	0.00655771	1.59	1.52	1.67	0.144411	1.71	1.63	1.79	0.283023	1.68	1.57	1.79	0.00746193	1.93	1.83	2.04	0.00166098	B	Exposure
Neurological	2.41	2.24	2.6	0.062774	1.82	1.67	1.92	0.00983061	1.79	1.67	1.92	0.00109823	1.79	1.71	1.88	0.0255729	1.89	1.81	1.98	0.0633436	1.82	1.71	1.94	0.00126071	1.99	1.89	2.1	0.000177504	C	Exposure
Neurological	2.17	2.01	2.34	0.0900072	1.63	1.49	1.78	0.0183018	1.59	1.48	1.7	0.0041897	1.55	1.47	1.62	0.194914	1.57	1.5	1.64	0.830059	1.44	1.35	1.53	0.179297	1.5	1.42	1.58	0.00483317	D	Exposure
Neurological	2.56	2.37	2.77	8.9643e-124	2.16	1.98	2.35	1.02987e-64	2.11	1.98	2.26	7.4693e-109	1.84	1.76	1.93	4.107e-141	1.76	1.68	1.84	6.5948e-123	1.66	1.57	1.77	2.18956e-57	1.76	1.67	1.86	5.8496e-90	A	Outcome
Neurological	1.99	1.85	2.15	1.96278e-64	1.73	1.59	1.89	2.78095e-31	1.77	1.66	1.89	1.88975e-61	1.7	1.62	1.78	1.0309e-105	1.93	1.84	2.02	1.9949e-166	2.19	2.06	2.33	6.7184e-139	2.79	2.64	2.95	2.3211e-283	B	Outcome
Neurological	2.17	2.01	2.35	2.57835e-82	1.87	1.71	2.03	2.39318e-41	1.88	1.76	2.01	5.96283e-76	1.74	1.66	1.83	2.1547e-116	1.85	1.77	1.94	4.053e-148	1.96	1.84	2.08	6.6302e-102	2.34	2.21	2.47	1.2136e-196	C	Outcome
Neurological	2.05	1.9	2.22	1.22078e-70	1.78	1.63	1.94	7.01983e-35	1.81	1.7	1.93	1.55354e-66	1.71	1.64	1.8	2.7518e-109	1.89	1.81	1.98	7.98e-162	2.09	1.97	2.22	1.5629e-123	2.55	2.42	2.7	8.6996e-243	D	Outcome
Oncological	1.51	1.31	1.74	0.00104468	1.16	0.98	1.37	0.0806269	0.84	0.73	0.98	0.0219615	1.06	0.97	1.16	0.180674	0.93	0.85	1.01	0.0900654	0.81	0.73	0.91	0.000406458	0.95	0.87	1.03	0.205029	A	Exposure
Oncological	1.51	1.31	1.74	0.00118091	1.16	0.98	1.37	0.0804313	0.85	0.73	0.98	0.0250511	1.07	0.98	1.16	0.144221	0.93	0.86	1.02	0.114172	0.82	0.73	0.91	0.000433441	0.94	0.87	1.03	0.171707	B	Exposure
Oncological	1.51	1.31	1.73	0.00161077	1.15	0.98	1.36	0.091368	0.84	0.72	0.97	0.0189065	1.06	0.97	1.15	0.217029	0.92	0.85	1	0.0614294	0.81	0.72	0.9	0.000185079	0.94	0.87	1.02	0.160118	C	Exposure
Oncological	1.52	1.32	1.75	0.000912472	1.16	0.98	1.38	0.0748005	0.85	0.73	0.98	0.0267128	1.07	0.98	1.17	0.130835	0.94	0.86	1.02	0.144384	0.82	0.73	0.92	0.000806515	0.95	0.87	1.03	0.209519	D	Exposure
Oncological	1.55	1.35	1.78	6.54894e-05	1.44	1.24	1.67	0.211136	1.32	1.18	1.49	0.025657	1.18	1.08	1.28	0.000153907	1.11	1.02	1.21	0.0165244	1.14	1.02	1.27	0.0211642	1.1	1	1.21	0.0450938	A	Outcome
Oncological	1.61	1.4	1.85	1.61403e-06	1.54	1.32	1.79	0.00168925	1.48	1.32	1.67	3.34361e-06	1.44	1.32	1.56	1.90235e-12	1.58	1.45	1.72	9.87763e-20	1.92	1.72	2.14	2.25765e-26	2.26	2.06	2.49	1.01773e-58	B	Outcome
Oncological	1.58	1.37	1.81	1.32956e-05	1.49	1.28	1.72	0.0209205	1.4	1.25	1.57	0.00145655	1.31	1.2	1.42	3.47647e-05	1.36	1.25	1.49	3.81688e-07	1.56	1.4	1.74	7.96402e-11	1.75	1.59	1.92	4.23187e-26	C	Outcome
Oncological	1.6	1.39	1.84	4.07733e-06	1.51	1.3	1.76	0.00529113	1.45	1.29	1.63	4.69807e-05	1.38	1.27	1.5	6.35619e-09	1.46	1.34	1.6	1.05643e-12	1.69	1.52	1.89	3.03887e-16	1.87	1.7	2.06	4.25872e-34	D	Outcome
Pulmonary	2.06	1.82	2.33	3.4335e-26	1.87	1.64	2.14	5.91267e-15	1.73	1.56	1.93	9.11354e-19	1.47	1.36	1.59	3.61636e-16	1.55	1.44	1.67	1.0607e-26	1.67	1.52	1.83	2.4831e-22	1.53	1.41	1.67	8.16891e-18	A	Exposure
Pulmonary	1.68	1.48	1.9	3.94361e-11	1.55	1.35	1.77	2.69123e-05	1.45	1.31	1.62	8.67707e-07	1.28	1.18	1.39	0.000206196	1.46	1.35	1.57	6.54884e-18	1.74	1.58	1.92	2.35585e-25	1.89	1.73	2.06	2.11084e-42	B	Exposure
Pulmonary	1.87	1.65	2.12	3.31812e-18	1.73	1.51	1.98	1.72973e-10	1.63	1.46	1.81	4.19917e-14	1.44	1.33	1.56	2.4181e-15	1.64	1.52	1.76	1.00207e-33	1.93	1.76	2.12	2.98511e-37	2	1.84	2.18	2.55663e-51	C	Exposure
Pulmonary	1.75	1.55	1.98	1.10932e-13	1.6	1.39	1.83	1.14859e-06	1.48	1.33	1.64	1.25885e-07	1.25	1.15	1.36	0.00542559	1.33	1.24	1.44	4.63628e-09	1.48	1.34	1.62	7.28471e-11	1.46	1.34	1.59	5.87409e-13	D	Exposure
Pulmonary	2.2	1.95	2.47	7.79087e-34	1.78	1.56	2.04	1.79806e-12	1.7	1.54	1.88	1.87686e-20	1.52	1.43	1.63	1.77559e-31	1.65	1.56	1.74	1.78778e-67	1.34	1.26	1.43	3.64866e-14	1.39	1.34	1.45	1.05088e-61	A	Outcome
Pulmonary	1.74	1.55	1.96	4.4449e-16	1.46	1.27	1.66	0.00340684	1.46	1.32	1.61	1.46068e-08	1.44	1.35	1.54	6.17125e-23	1.9	1.79	2	9.0415e-112	1.97	1.85	2.1	6.07162e-90	2.59	2.49	2.69	< 2E-16	B	Outcome
Pulmonary	1.99	1.77	2.24	6.29778e-25	1.64	1.43	1.87	4.35749e-08	1.59	1.44	1.75	8.90081e-15	1.49	1.39	1.59	1.79941e-27	1.74	1.65	1.84	1.17537e-82	1.54	1.44	1.64	1.10265e-34	1.8	1.73	1.87	4.6786e-188	C	Outcome
Pulmonary	1.83	1.62	2.06	2.04645e-18	1.52	1.33	1.73	8.78057e-05	1.51	1.36	1.66	8.14528e-11	1.47	1.37	1.56	2.7289e-26	1.86	1.77	1.97	1.5234e-106	1.87	1.75	1.99	6.54431e-76	2.32	2.23	2.41	< 2E-16	D	Outcome
Urogenital	2.08	1.78	2.43	3.2817e-16	1.54	1.28	1.86	0.443241	1.48	1.28	1.71	0.00726713	1.39	1.26	1.53	9.29736e-06	1.61	1.48	1.75	6.51754e-23	1.29	1.15	1.46	2.99949	1.18	1.08	1.3	0.000523665	A	Exposure
Urogenital	1.84	1.57	2.15	2.20487e-09	1.38	1.14	1.66	0.000712322	1.34	1.16	1.55	6.20629	1.3	1.17	1.43	0.0308956	1.61	1.48	1.75	8.9782e-24	1.41	1.25	1.59	0.00234188	1.5	1.36	1.65	1.49075e-11	B	Exposure
Urogenital	1.95	1.67	2.28	3.8232e-13	1.46	1.22	1.76	5.92833	1.42	1.23	1.64	0.160401	1.37	1.24	1.51	4.85182e-05	1.69	1.55	1.84	8.37155e-29	1.47	1.3	1.65	4.44024e-05	1.53	1.39	1.68	2.67147e-13	C	Exposure
Urogenital	1.87	1.6	2.19	3.08914e-10	1.4	1.16	1.68	0.000449343	1.34	1.16	1.55	5.75298	1.26	1.14	1.39	0.453855	1.48	1.36	1.61	2.47407e-14	1.21	1.07	1.37	0.00181697	1.15	1.05	1.27	0.00355763	D	Exposure
Urogenital	1.96	1.69	2.28	1.57818e-13	1.31	1.09	1.58	0.00435699	1.48	1.3	1.69	0.000356494	1.38	1.26	1.5	1.28791e-07	1.23	1.13	1.34	0.267538	1.13	1.02	1.25	0.0170151	1.23	1.15	1.31	5.04112e-05	A	Outcome
Urogenital	1.7	1.46	1.97	5.0171e-08	1.18	0.97	1.42	0.0909205	1.39	1.22	1.59	0.0692943	1.45	1.32	1.58	2.76132e-11	1.56	1.43	1.7	2.80374e-19	1.81	1.64	2.01	3.03613e-25	2.6	2.43	2.78	3.4675e-166	B	Outcome
Urogenital	1.79	1.54	2.08	3.04515e-09	1.22	1.01	1.47	0.0391111	1.41	1.24	1.6	0.0289689	1.39	1.27	1.51	3.63138e-08	1.38	1.27	1.5	1.96043e-08	1.43	1.29	1.58	5.4205e-08	1.93	1.81	2.06	2.55264e-78	C	Outcome
Urogenital	1.76	1.51	2.04	1.80699e-08	1.21	1	1.46	0.0453511	1.42	1.25	1.62	0.0130912	1.44	1.32	1.57	6.16683e-11	1.49	1.37	1.62	1.18142e-14	1.64	1.48	1.82	1.2152e-17	2.14	2.01	2.29	8.1927e-110	D	Outcome
HR_1 = hazard ratio for time frame 0-6 months
HR_2 = hazard ratio for time frame 6-12 motnhs
HR_3 = hazard ratio for time frame 1-2 years
HR_4 = hazard ratio for time frame 2-5 years
HR_5 = hazard ratio for time frame 5-10 years
HR_6 = hazard ratio for time frame 10-15 years
HR_7 = hazard ratio for time frame over 15 years
* A: Adjusted with sex and birthdate
* B: Adjusted with sex, birthdate and all broad general medical condition categories, including psychiartic
* C: Adjusted with sex, birthdate, and all broad general medical condition categories
* D: Adjusted with sex, birthday and psychiatric condition categories

### Sheet: eTable 12
eTable 12. Time-lagged models: Individual conditions
Hazard ratios (HRs), 95% confidence intervals (CIs), and corresponding p-values obtained from time-dependent Cox proportional hazards models examining the associations between anxiety disorders and individual conditions. The analyses were conducted treating anxiety disorders either as the exposure or as the outcome. Associations were assessed across seven temporal intervals, reflecting varying durations of exposure to the preceding condition. Four models of covariate adjustment (Models A–D) were applied to account for potential confounding factors.
General medical condition	HR_1	Lower_CI_1	Upper_CI_1	P-value_1	HR_2	Lower_CI_2	Upper_CI_2	P-value_2	HR_3	Lower_CI_3	Upper_CI_3	P-value_3	HR_4	Lower_CI_4	Upper_CI_4	P-value_4	HR_5	Lower_CI_5	Upper_CI_5	P-value_5	HR_6	Lower_CI_6	Upper_CI_6	P-value_6	HR_7	Lower_CI_7	Upper_CI_7	P-value_7	Model	Diagnostic_category	Anxiety
Alzheimers disease	3.46	2.64	4.53	2.1737e-19	1.5	0.99	2.28	0.0582425	1.74	1.3	2.33	0.000176707	1.38	1.12	1.71	0.0028603	1.36	1.11	1.67	0.00314876	1.12	0.8	1.55	0.508324	1.21	0.98	1.49	0.0692691	A	Neurological	Exposure
Alzheimers disease	3.06	2.34	4.02	5.12612e-16	1.34	0.88	2.04	0.167974	1.59	1.19	2.12	0.0017744	1.31	1.06	1.62	0.0135981	1.44	1.18	1.77	0.000431979	1.25	0.9	1.74	0.18015	1.89	1.53	2.34	3.38299e-09	B	Neurological	Exposure
Alzheimers disease	3.36	2.56	4.4	1.47747e-18	1.46	0.96	2.22	0.0756282	1.71	1.28	2.29	0.000272594	1.38	1.12	1.71	0.00268956	1.43	1.17	1.75	0.000582517	1.25	0.9	1.73	0.184625	1.49	1.21	1.84	0.000201879	C	Neurological	Exposure
Alzheimers disease	3.05	2.33	4	6.75854e-16	1.34	0.88	2.03	0.174722	1.59	1.19	2.12	0.00178694	1.31	1.06	1.62	0.0128693	1.46	1.19	1.8	0.000264043	1.29	0.93	1.79	0.12895	1.96	1.59	2.42	2.28118e-10	D	Neurological	Exposure
Alzheimers disease	1.71	1.14	2.55	0.00924911	1.48	0.94	2.32	0.0896419	0.85	0.54	1.34	0.495638	0.86	0.62	1.19	0.366788	0.71	0.45	1.12	0.138967	0.16	0.02	1.14	0.0669801	0.7	0.1	4.97	0.721418	A	Neurological	Outcome
Alzheimers disease	1.31	0.88	1.96	0.188288	1.15	0.73	1.81	0.536573	0.69	0.44	1.08	0.105847	0.74	0.53	1.02	0.068475	0.68	0.43	1.07	0.0965683	0.19	0.03	1.32	0.0923086	0.86	0.12	6.13	0.883135	B	Neurological	Outcome
Alzheimers disease	1.67	1.11	2.49	0.0130154	1.47	0.93	2.3	0.0976126	0.86	0.55	1.36	0.523563	0.92	0.66	1.27	0.600062	0.84	0.53	1.32	0.437583	0.21	0.03	1.48	0.116711	0.94	0.13	6.66	0.948559	C	Neurological	Outcome
Alzheimers disease	1.4	0.93	2.09	0.105191	1.21	0.77	1.91	0.399347	0.71	0.45	1.12	0.13716	0.72	0.52	1	0.0497938	0.6	0.38	0.95	0.0288829	0.16	0.02	1.12	0.0650326	0.75	0.11	5.36	0.77805	D	Neurological	Outcome
Aplastic anemias	2.3	1.85	2.86	5.90316e-14	1.54	1.17	2.02	0.00189137	1.54	1.25	1.89	4.04412e-05	1.63	1.43	1.86	5.73331e-13	1.62	1.43	1.84	2.05024e-14	1.27	1.05	1.53	0.0119006	1.53	1.34	1.74	1.96428e-10	A	Hematological	Exposure
Aplastic anemias	1.83	1.47	2.28	5.60607e-08	1.25	0.95	1.64	0.109145	1.29	1.05	1.58	0.016777	1.47	1.29	1.68	1.49605e-08	1.73	1.52	1.96	1.13441e-17	1.65	1.37	1.99	1.22498e-07	2.88	2.52	3.29	5.6042e-55	B	Hematological	Exposure
Aplastic anemias	2.03	1.63	2.53	1.6581e-10	1.39	1.06	1.83	0.0178958	1.43	1.17	1.76	0.000598239	1.64	1.44	1.88	2.4246e-13	1.92	1.69	2.17	1.06847e-24	1.81	1.5	2.18	4.27592e-10	3.03	2.65	3.46	2.30896e-60	C	Hematological	Exposure
Aplastic anemias	1.9	1.53	2.36	7.69286e-09	1.27	0.97	1.67	0.0823057	1.27	1.04	1.56	0.0216256	1.35	1.18	1.55	9.75831e-06	1.37	1.21	1.55	7.63645e-07	1.11	0.92	1.33	0.288734	1.45	1.27	1.65	2.19367e-08	D	Hematological	Exposure
Aplastic anemias	2.25	1.89	2.69	2.77757e-19	2	1.64	2.43	3.65611e-12	1.75	1.5	2.05	2.49471e-12	1.51	1.35	1.7	1.61068e-12	1.5	1.33	1.69	1.84716e-11	1.04	0.85	1.26	0.7151	1.13	1	1.29	0.0592983	A	Hematological	Outcome
Aplastic anemias	1.67	1.4	1.99	1.6187e-08	1.53	1.26	1.86	2.0324e-05	1.42	1.21	1.66	1.37185e-05	1.37	1.22	1.53	1.03691e-07	1.65	1.46	1.85	1.49162e-16	1.48	1.22	1.81	8.23469e-05	2.3	2.02	2.62	8.82612e-36	B	Hematological	Outcome
Aplastic anemias	1.91	1.6	2.28	8.6775e-13	1.72	1.41	2.09	5.44147e-08	1.54	1.32	1.8	7.03189e-08	1.4	1.25	1.57	1.15441e-08	1.51	1.34	1.7	8.22155e-12	1.18	0.97	1.44	0.0989645	1.63	1.43	1.86	1.69108e-13	C	Hematological	Outcome
Aplastic anemias	1.77	1.48	2.11	2.73749e-10	1.61	1.33	1.96	1.54307e-06	1.49	1.27	1.74	8.44412e-07	1.41	1.25	1.58	5.73832e-09	1.64	1.46	1.85	1.62085e-16	1.41	1.16	1.72	0.000563949	1.97	1.73	2.25	1.72336e-24	D	Hematological	Outcome
Asthma	2.16	1.89	2.46	1.68138e-30	1.89	1.64	2.19	8.27102e-18	1.69	1.5	1.9	2.61692e-18	1.48	1.36	1.61	1.11522e-18	1.49	1.38	1.62	1.73793e-21	1.61	1.45	1.79	1.83107e-18	1.46	1.32	1.61	8.27808e-14	A	Pulmonary	Exposure
Asthma	1.77	1.55	2.02	2.22796e-17	1.57	1.36	1.82	1.1319e-09	1.44	1.28	1.62	1.89155e-09	1.31	1.2	1.44	9.91153e-10	1.45	1.33	1.57	4.36813e-18	1.74	1.56	1.93	2.90218e-24	1.84	1.67	2.03	4.92454e-33	B	Pulmonary	Exposure
Asthma	1.94	1.7	2.21	6.12215e-23	1.72	1.49	1.99	2.45977e-13	1.57	1.4	1.77	5.13813e-14	1.44	1.32	1.57	1.50739e-16	1.58	1.45	1.71	3.19422e-27	1.87	1.68	2.08	7.69629e-31	1.92	1.74	2.12	1.37286e-37	C	Pulmonary	Exposure
Asthma	1.87	1.64	2.13	1.60279e-20	1.64	1.42	1.9	2.78977e-11	1.47	1.31	1.65	1.76369e-10	1.29	1.18	1.41	1.41321e-08	1.32	1.22	1.44	5.28098e-11	1.46	1.31	1.63	2.51902e-12	1.4	1.27	1.55	2.20575e-11	D	Pulmonary	Exposure
Asthma	2.16	1.9	2.46	1.37576e-31	1.9	1.65	2.18	2.88653e-19	1.58	1.41	1.77	8.97472e-16	1.52	1.42	1.63	7.49429e-32	1.61	1.51	1.7	6.20287e-57	1.28	1.2	1.37	1.73528e-13	1.39	1.33	1.44	6.3489e-61	A	Pulmonary	Outcome
Asthma	1.72	1.51	1.96	1.57699e-16	1.56	1.36	1.8	4.08976e-10	1.37	1.23	1.53	2.61771e-08	1.47	1.37	1.58	3.96789e-27	1.9	1.79	2.01	1.38905e-101	1.93	1.8	2.06	6.02969e-82	2.6	2.5	2.71	< 2E-16	B	Pulmonary	Outcome
Asthma	1.94	1.71	2.21	8.16834e-24	1.73	1.51	1.99	1.43048e-14	1.47	1.32	1.64	1.17155e-11	1.48	1.38	1.59	4.32994e-28	1.69	1.6	1.8	1.03515e-69	1.48	1.38	1.58	1.31872e-30	1.79	1.72	1.87	1.3401e-179	C	Pulmonary	Outcome
Asthma	1.82	1.6	2.07	1.11718e-19	1.64	1.42	1.88	4.62964e-12	1.43	1.28	1.59	4.10219e-10	1.5	1.4	1.61	8.5197e-30	1.87	1.76	1.98	2.51762e-97	1.82	1.7	1.95	3.00087e-69	2.33	2.24	2.42	< 2E-16	D	Pulmonary	Outcome
Atopic dermatitis	2.2	1.88	2.58	3.10024e-22	2.14	1.81	2.53	4.60259e-19	1.86	1.62	2.14	8.74078e-19	1.42	1.27	1.58	3.73838e-10	1.6	1.45	1.78	1.34549e-19	1.26	1.07	1.49	0.00461896	1.21	1.02	1.43	0.0271723	A	Dermatological	Exposure
Atopic dermatitis	1.82	1.55	2.13	2.69123e-13	1.79	1.52	2.12	9.69945e-12	1.6	1.39	1.84	2.77887e-11	1.28	1.15	1.43	1.16131e-05	1.57	1.42	1.74	1.02894e-17	1.37	1.16	1.61	0.000162714	1.48	1.25	1.75	5.55362e-06	B	Dermatological	Exposure
Atopic dermatitis	1.97	1.68	2.31	6.85927e-17	1.94	1.64	2.3	8.47067e-15	1.72	1.5	1.98	1.04177e-14	1.37	1.23	1.52	1.97851e-08	1.66	1.5	1.84	2.35244e-22	1.42	1.21	1.67	2.31421e-05	1.5	1.27	1.78	2.12738e-06	C	Dermatological	Exposure
Atopic dermatitis	1.92	1.63	2.25	1.56467e-15	1.88	1.59	2.22	2.08247e-13	1.65	1.43	1.89	1.82703e-12	1.27	1.13	1.42	2.54685e-05	1.46	1.32	1.62	4.42988e-13	1.19	1.02	1.4	0.0319767	1.19	1.01	1.41	0.037638	D	Dermatological	Exposure
Atopic dermatitis	2.21	1.89	2.59	3.38017e-23	1.88	1.58	2.25	1.25151e-12	1.67	1.46	1.92	3.4018e-13	1.4	1.27	1.54	9.13104e-12	1.41	1.3	1.53	9.63134e-17	1.25	1.14	1.37	1.52468e-06	1.49	1.41	1.58	2.50642e-39	A	Dermatological	Outcome
Atopic dermatitis	1.84	1.57	2.15	2.7386e-14	1.64	1.38	1.95	3.13408e-08	1.55	1.35	1.78	6.27423e-10	1.44	1.31	1.59	1.22187e-13	1.76	1.62	1.9	6.04646e-42	1.94	1.77	2.12	5.37813e-46	2.85	2.68	3.03	7.65649e-249	B	Dermatological	Outcome
Atopic dermatitis	1.99	1.7	2.33	7.65524e-18	1.72	1.44	2.05	1.33373e-09	1.56	1.36	1.79	3.7023e-10	1.36	1.23	1.49	6.5517e-10	1.45	1.34	1.58	1.45701e-19	1.39	1.27	1.53	8.79424e-13	1.86	1.76	1.98	3.95612e-91	C	Dermatological	Outcome
Atopic dermatitis	1.93	1.65	2.25	2.51916e-16	1.71	1.44	2.04	1.89614e-09	1.6	1.39	1.84	3.20175e-11	1.46	1.33	1.61	1.22857e-14	1.74	1.6	1.88	1.5823e-40	1.86	1.7	2.04	9.10685e-41	2.6	2.45	2.77	5.13888e-211	D	Dermatological	Outcome
Atrial fibrillation	1.19	0.94	1.51	0.143798	0.93	0.71	1.22	0.589128	1.08	0.89	1.3	0.445591	1.01	0.89	1.15	0.858355	1.05	0.93	1.18	0.428365	1.13	0.98	1.31	0.0855088	1.16	1.04	1.28	0.00585709	A	Cardiovascular	Exposure
Atrial fibrillation	1.14	0.9	1.44	0.272919	0.89	0.68	1.17	0.409869	1.04	0.86	1.26	0.664916	1	0.88	1.14	0.999024	1.07	0.96	1.2	0.23669	1.2	1.04	1.39	0.0116807	1.3	1.17	1.44	8.95871e-07	B	Cardiovascular	Exposure
Atrial fibrillation	1.15	0.91	1.45	0.24746	0.9	0.68	1.18	0.440469	1.05	0.87	1.27	0.606823	1.01	0.89	1.15	0.892401	1.08	0.97	1.22	0.167401	1.22	1.05	1.41	0.00722327	1.31	1.18	1.45	3.53519e-07	C	Cardiovascular	Exposure
Atrial fibrillation	1.15	0.91	1.46	0.230069	0.9	0.68	1.18	0.444733	1.04	0.86	1.26	0.660233	0.98	0.86	1.11	0.758552	1.01	0.9	1.14	0.810115	1.1	0.95	1.27	0.187751	1.14	1.03	1.26	0.013606	D	Cardiovascular	Exposure
Atrial fibrillation	2.1	1.76	2.51	4.10158e-16	1.46	1.17	1.81	0.000785772	1.32	1.12	1.57	0.00111846	1.16	1.03	1.3	0.0114325	1.03	0.92	1.16	0.606266	1.15	0.99	1.33	0.0616098	1.39	1.22	1.58	4.66314e-07	A	Cardiovascular	Outcome
Atrial fibrillation	2	1.67	2.39	3.19395e-14	1.42	1.14	1.77	0.0016006	1.35	1.14	1.6	0.000431498	1.3	1.16	1.46	7.19197e-06	1.36	1.21	1.52	3.8724e-07	1.76	1.52	2.04	5.80559e-14	2.59	2.27	2.95	1.17392e-46	B	Cardiovascular	Outcome
Atrial fibrillation	1.99	1.67	2.38	4.1553e-14	1.41	1.13	1.75	0.00228358	1.31	1.11	1.55	0.0014986	1.23	1.09	1.38	0.000565451	1.22	1.09	1.37	0.000849149	1.54	1.33	1.78	8.67992e-09	2.2	1.94	2.51	4.29599e-33	C	Cardiovascular	Outcome
Atrial fibrillation	2.04	1.7	2.43	6.68225e-15	1.44	1.15	1.79	0.0011607	1.36	1.15	1.6	0.000397026	1.27	1.14	1.43	3.76362e-05	1.27	1.13	1.43	7.07449e-05	1.56	1.35	1.81	2.43391e-09	2.13	1.87	2.43	1.98659e-30	D	Cardiovascular	Outcome
Chronic gastritis	2.36	1.67	3.32	9.31685e-07	1.89	1.28	2.81	0.00145993	1.29	0.9	1.84	0.168906	1.5	1.2	1.88	0.000309903	1.28	1.03	1.59	0.0281478	1.74	1.36	2.22	8.64181e-06	1.07	0.84	1.37	0.57201	A	Gastrointestinal	Exposure
Chronic gastritis	2.02	1.43	2.85	6.21259e-05	1.65	1.11	2.45	0.0129169	1.15	0.8	1.65	0.444617	1.44	1.15	1.8	0.00146061	1.37	1.09	1.71	0.00577194	2.09	1.64	2.68	3.55642e-09	1.59	1.24	2.03	0.000210965	B	Gastrointestinal	Exposure
Chronic gastritis	2.11	1.5	2.98	1.92219e-05	1.73	1.17	2.56	0.0064183	1.21	0.84	1.73	0.300716	1.52	1.22	1.9	0.000213952	1.45	1.16	1.81	0.000938623	2.22	1.74	2.83	1.59915e-10	1.64	1.29	2.1	7.28141e-05	C	Gastrointestinal	Exposure
Chronic gastritis	2.08	1.48	2.94	2.83316e-05	1.67	1.13	2.48	0.0105462	1.13	0.79	1.63	0.491145	1.32	1.05	1.65	0.0152888	1.13	0.9	1.41	0.293862	1.55	1.22	1.98	0.000416088	1.02	0.8	1.3	0.859989	D	Gastrointestinal	Exposure
Chronic gastritis	1.66	1.12	2.48	0.0126396	2.06	1.43	2.97	9.65106e-05	1.52	1.12	2.07	0.00723989	1.37	1.13	1.66	0.00168025	1.3	1.1	1.54	0.00193505	1.34	1.11	1.61	0.00181833	1.76	1.49	2.09	6.63156e-11	A	Gastrointestinal	Outcome
Chronic gastritis	1.43	0.96	2.14	0.175595	1.81	1.26	2.61	0.00467717	1.37	1.01	1.86	0.081356	1.31	1.08	1.59	0.00754015	1.39	1.18	1.64	3.85158e-07	1.61	1.34	1.93	7.86797e-13	2.4	2.02	2.84	3.17293e-35	B	Gastrointestinal	Outcome
Chronic gastritis	1.59	1.46	1.73	7.90988e-28	0.53	0.52	0.55	< 2E-16	1.31	1.18	1.46	3.12526e-07	1.03	0.89	1.19	0.694675	0.81	0.36	1.83	0.615115	1	0.55	1.83	0.996345	1.57	1.4	1.77	5.27494e-14	C	Gastrointestinal	Outcome
Chronic gastritis	1.68	1.54	1.82	1.57348e-34	0.61	0.59	0.62	< 2E-16	1.32	1.19	1.46	1.91054e-07	1.02	0.88	1.17	0.837915	0.79	0.35	1.77	0.56013	1	0.55	1.84	0.989498	1.38	1.23	1.55	6.35247e-08	D	Gastrointestinal	Outcome
Chronic kidney disease	1.65	1.19	2.27	0.00247557	1.5	1.06	2.12	0.0226233	1.1	0.81	1.49	0.54377	0.89	0.72	1.11	0.320572	1.18	0.99	1.41	0.0641714	0.99	0.77	1.28	0.940954	1.19	1	1.42	0.052398	A	Urogenital	Exposure
Chronic kidney disease	1.41	1.02	1.95	0.0376834	1.33	0.94	1.88	0.108675	1.02	0.75	1.38	0.897888	0.93	0.74	1.16	0.508924	1.56	1.3	1.86	1.12669e-06	1.76	1.36	2.28	1.63911e-05	3.59	3.01	4.3	8.49999e-45	B	Urogenital	Exposure
Chronic kidney disease	1.43	1.04	1.98	0.0300131	1.35	0.95	1.91	0.0900726	1.04	0.77	1.41	0.80972	0.95	0.76	1.18	0.628497	1.59	1.33	1.9	2.5398e-07	1.81	1.4	2.33	6.49679e-06	3.66	3.06	4.37	4.21444e-46	C	Urogenital	Exposure
Chronic kidney disease	1.47	1.06	2.03	0.0202708	1.33	0.94	1.89	0.103888	0.98	0.72	1.33	0.890585	0.8	0.64	0.99	0.043957	1.06	0.89	1.26	0.52964	0.9	0.69	1.16	0.41268	1.14	0.96	1.36	0.139089	D	Urogenital	Exposure
Chronic kidney disease	1.7	1.23	2.34	0.00132181	1.13	0.75	1.7	0.554177	1.1	0.81	1.5	0.542451	1.1	0.89	1.35	0.382716	1.02	0.82	1.27	0.860359	1.08	0.8	1.46	0.608043	1.01	0.84	1.22	0.919485	A	Urogenital	Outcome
Chronic kidney disease	1.38	1	1.91	0.0498877	0.94	0.63	1.42	0.771363	0.96	0.7	1.31	0.796699	1.03	0.84	1.27	0.750629	1.13	0.91	1.41	0.270289	1.55	1.15	2.09	0.00432552	2.17	1.8	2.61	4.75661e-16	B	Urogenital	Outcome
Chronic kidney disease	1.38	1	1.9	0.0518276	0.93	0.62	1.41	0.740805	0.93	0.68	1.27	0.645815	0.98	0.8	1.2	0.848291	1	0.8	1.25	0.985728	1.17	0.87	1.58	0.298202	1.43	1.19	1.72	0.000176486	C	Urogenital	Outcome
Chronic kidney disease	1.46	1.06	2.02	0.0206812	0.99	0.66	1.5	0.975191	1.01	0.74	1.37	0.960605	1.06	0.87	1.31	0.556678	1.13	0.91	1.41	0.279996	1.49	1.11	2.01	0.00882284	1.87	1.55	2.26	4.37662e-11	D	Urogenital	Outcome
Chronic liver disease	1.87	1.11	3.17	0.0193367	2.84	1.83	4.41	3.4614e-06	2.18	1.49	3.19	5.72015e-05	2.49	1.96	3.16	5.52766e-14	2.32	1.85	2.9	2.14797e-13	1.86	1.36	2.53	8.39608e-05	2.26	1.82	2.8	2.2047e-13	A	Gastrointestinal	Exposure
Chronic liver disease	1.19	0.7	2.01	0.525428	1.84	1.18	2.86	0.00686681	1.44	0.99	2.11	0.0587872	1.75	1.38	2.23	4.67629e-06	1.93	1.54	2.43	1.30794e-08	1.93	1.42	2.64	3.38328e-05	3.37	2.7	4.22	1.09142e-26	B	Gastrointestinal	Exposure
Chronic liver disease	1.65	0.97	2.79	0.0625616	2.56	1.65	3.98	2.83467e-05	2.03	1.39	2.97	0.00025265	2.53	1.99	3.21	2.31508e-14	2.75	2.19	3.44	1.28977e-18	2.6	1.91	3.55	1.4864e-09	3.89	3.12	4.86	3.72767e-33	C	Gastrointestinal	Exposure
Chronic liver disease	1.2	0.71	2.03	0.495302	1.82	1.17	2.83	0.00800362	1.38	0.94	2.02	0.0953316	1.56	1.22	1.98	0.000315973	1.5	1.2	1.88	0.000441115	1.33	0.97	1.81	0.0736801	2.03	1.64	2.53	1.61441e-10	D	Gastrointestinal	Exposure
Chronic liver disease	3.66	2.47	5.41	9.22516e-11	1.89	1.07	3.32	0.0278795	1.63	1.04	2.55	0.0334563	2.13	1.65	2.75	6.8701e-09	1.63	1.23	2.15	0.000594857	1.59	1.12	2.27	0.0095784	1.4	1	1.98	0.0515634	A	Gastrointestinal	Outcome
Chronic liver disease	3.15	2.13	4.67	1.58528e-05	1.66	0.94	2.92	0.402009	1.47	0.94	2.31	0.534271	2.08	1.61	2.69	8.33853e-05	1.78	1.35	2.35	0.00141517	1.96	1.38	2.78	0.000202952	1.98	1.41	2.78	3.70895e-05	B	Gastrointestinal	Outcome
Chronic liver disease	1.96	1.72	2.23	5.80611e-24	0.53	0.52	0.54	< 2E-16	1.31	1.18	1.46	3.22213e-07	1.03	0.89	1.19	0.703417	0.82	0.36	1.84	0.625298	1	0.55	1.82	0.994739	1.57	1.39	1.76	6.26187e-14	C	Gastrointestinal	Outcome
Chronic liver disease	1.62	1.42	1.84	6.66041e-13	0.61	0.59	0.62	< 2E-16	1.32	1.19	1.46	2.09167e-07	1.02	0.88	1.18	0.795297	0.79	0.35	1.77	0.564202	1	0.55	1.84	0.987737	1.38	1.23	1.56	5.44321e-08	D	Gastrointestinal	Outcome
Chronic pulmonary disease	1.95	1.56	2.44	3.75365e-09	2.08	1.66	2.59	1.30017e-10	1.8	1.51	2.16	1.53228e-10	1.55	1.36	1.77	3.86919e-11	1.74	1.55	1.95	1.91086e-21	1.95	1.7	2.23	8.14657e-22	1.73	1.55	1.94	1.46938e-21	A	Pulmonary	Exposure
Chronic pulmonary disease	1.51	1.21	1.89	0.000271467	1.62	1.3	2.03	2.09447e-05	1.43	1.19	1.71	0.000110408	1.26	1.11	1.44	0.000488382	1.53	1.36	1.71	4.80652e-13	1.91	1.67	2.19	2.25059e-20	2.12	1.89	2.37	1.87537e-37	B	Pulmonary	Exposure
Chronic pulmonary disease	1.81	1.44	2.26	2.02895e-07	1.94	1.56	2.43	5.06607e-09	1.72	1.44	2.06	3.81974e-09	1.55	1.36	1.76	5.94007e-11	1.88	1.68	2.1	2.31275e-27	2.31	2.01	2.64	4.1383e-33	2.35	2.1	2.64	1.99304e-48	C	Pulmonary	Exposure
Chronic pulmonary disease	1.55	1.24	1.94	0.00011681	1.65	1.32	2.06	1.22764e-05	1.43	1.19	1.71	0.000121252	1.22	1.07	1.39	0.00361396	1.37	1.22	1.54	6.9569e-08	1.59	1.39	1.83	2.79908e-11	1.59	1.42	1.78	7.59664e-16	D	Pulmonary	Exposure
Chronic pulmonary disease	2.39	1.95	2.91	1.27646e-17	1.42	1.09	1.85	0.00942261	1.99	1.69	2.35	2.51271e-16	1.59	1.41	1.78	8.756e-15	1.73	1.55	1.92	1.43245e-23	1.84	1.58	2.13	1.33595e-15	1.28	1.15	1.42	4.23814e-06	A	Pulmonary	Outcome
Chronic pulmonary disease	1.74	1.43	2.13	5.18696e-08	1.05	0.81	1.37	0.69537	1.54	1.3	1.81	2.90999e-07	1.33	1.18	1.5	1.60124e-06	1.7	1.53	1.89	3.28697e-22	2.33	2.01	2.71	1.42649e-28	2.47	2.22	2.74	8.89151e-62	B	Pulmonary	Outcome
Chronic pulmonary disease	2.16	1.77	2.64	3.6564e-14	1.31	1	1.7	0.0486639	1.87	1.59	2.2	9.45685e-14	1.57	1.39	1.76	4.44039e-14	1.88	1.69	2.09	7.09513e-31	2.3	1.98	2.67	6.85137e-28	1.82	1.63	2.02	3.09376e-28	C	Pulmonary	Outcome
Chronic pulmonary disease	1.79	1.47	2.19	9.21959e-09	1.08	0.83	1.41	0.564242	1.56	1.33	1.84	1.04111e-07	1.33	1.18	1.49	2.07507e-06	1.64	1.47	1.82	1.54085e-19	2.13	1.84	2.48	2.55218e-23	2.13	1.92	2.37	2.30444e-44	D	Pulmonary	Outcome
Celiac disease	1.58	0.96	2.58	0.0690429	1.91	1.2	3.04	0.00638673	1.29	0.84	1.99	0.243176	0.8	0.55	1.17	0.248376	0.76	0.53	1.09	0.140006	1.43	1	2.05	0.0531647	1.16	0.8	1.67	0.430948	A	Gastrointestinal	Exposure
Celiac disease	1.47	0.9	2.41	0.127732	1.79	1.12	2.85	0.014775	1.22	0.79	1.89	0.357975	0.78	0.54	1.14	0.196608	0.77	0.53	1.11	0.165993	1.52	1.06	2.19	0.0236413	1.32	0.91	1.91	0.136686	B	Gastrointestinal	Exposure
Celiac disease	1.49	0.91	2.44	0.113578	1.81	1.14	2.88	0.0121636	1.24	0.81	1.91	0.322421	0.79	0.55	1.15	0.225721	0.78	0.54	1.13	0.195375	1.55	1.08	2.22	0.0176852	1.34	0.92	1.93	0.122678	C	Gastrointestinal	Exposure
Celiac disease	1.5	0.92	2.46	0.105829	1.82	1.14	2.9	0.0119858	1.23	0.8	1.9	0.344161	0.76	0.52	1.11	0.16091	0.72	0.5	1.05	0.0869302	1.37	0.96	1.97	0.0852482	1.14	0.79	1.65	0.476953	D	Gastrointestinal	Exposure
Celiac disease	1.72	1.09	2.74	0.0207993	1.66	1.03	2.67	0.0369043	1.56	1.1	2.22	0.0127834	1.57	1.27	1.93	2.1647e-05	1.29	1.07	1.55	0.00762594	1.18	0.96	1.46	0.117286	1.79	1.51	2.12	2.02048e-11	A	Gastrointestinal	Outcome
Celiac disease	1.61	1.01	2.56	0.0458375	1.58	0.98	2.53	0.0476851	1.51	1.06	2.15	0.00784363	1.58	1.28	1.95	2.21931e-08	1.38	1.14	1.66	7.87831e-10	1.36	1.1	1.67	2.55569e-10	2.15	1.81	2.55	1.08388e-43	B	Gastrointestinal	Outcome
Celiac disease	1.59	1.46	1.74	2.71075e-24	0.53	0.52	0.55	< 2E-16	1.31	1.18	1.45	3.88687e-07	1.03	0.89	1.19	0.681557	0.82	0.36	1.84	0.630122	0.99	0.54	1.81	0.973679	1.57	1.4	1.77	5.01403e-14	C	Gastrointestinal	Outcome
Celiac disease	2	1.83	2.19	4.74355e-52	0.61	0.59	0.62	< 2E-16	1.31	1.18	1.46	2.78244e-07	1.02	0.89	1.19	0.742253	0.8	0.35	1.79	0.579436	1.01	0.55	1.84	0.980916	1.39	1.24	1.56	3.53576e-08	D	Gastrointestinal	Outcome
Crohn's disease	1.14	0.67	1.93	0.629923	1.49	0.92	2.4	0.104573	1.66	1.18	2.35	0.00383427	1.16	0.87	1.53	0.308512	1.25	0.96	1.63	0.0973128	1.3	0.91	1.87	0.150518	1.33	0.93	1.88	0.114577	A	Gastrointestinal	Exposure
Crohn's disease	1.04	0.61	1.76	0.887666	1.37	0.85	2.21	0.199671	1.55	1.1	2.2	0.0128155	1.12	0.84	1.48	0.448875	1.26	0.97	1.65	0.0858332	1.4	0.98	2.02	0.0673759	1.53	1.08	2.17	0.0180343	B	Gastrointestinal	Exposure
Crohn's disease	1.08	0.64	1.82	0.78739	1.41	0.88	2.28	0.155287	1.6	1.14	2.26	0.00728633	1.15	0.87	1.53	0.32687	1.3	1	1.69	0.0521147	1.43	1	2.05	0.0524412	1.55	1.09	2.2	0.0149016	C	Gastrointestinal	Exposure
Crohn's disease	1.06	0.62	1.79	0.834381	1.38	0.86	2.24	0.183839	1.55	1.1	2.2	0.0128587	1.08	0.82	1.44	0.577916	1.18	0.9	1.54	0.220369	1.25	0.87	1.8	0.220753	1.31	0.92	1.85	0.134966	D	Gastrointestinal	Exposure
Crohn's disease	1.12	0.66	1.9	0.665566	0.64	0.32	1.28	0.210289	1.64	1.2	2.23	0.00184142	1.15	0.92	1.43	0.227516	1.52	1.29	1.79	5.20178e-07	1.07	0.86	1.34	0.540528	1.45	1.23	1.72	1.5436e-05	A	Gastrointestinal	Outcome
Crohn's disease	1.07	0.64	1.81	0.780462	0.62	0.31	1.24	0.211685	1.62	1.19	2.2	0.000569577	1.18	0.95	1.47	0.0118656	1.66	1.41	1.95	1.34636e-18	1.25	1	1.56	1.91267e-06	1.92	1.62	2.27	2.40074e-34	B	Gastrointestinal	Outcome
Crohn's disease	1.48	1.35	1.61	9.64901e-18	0.53	0.52	0.54	< 2E-16	1.31	1.18	1.46	3.26683e-07	1.03	0.89	1.19	0.682149	0.82	0.36	1.84	0.627413	1	0.55	1.82	0.991284	1.57	1.4	1.77	5.58439e-14	C	Gastrointestinal	Outcome
Crohn's disease	1.78	1.63	1.94	7.76831e-37	0.61	0.59	0.62	< 2E-16	1.32	1.19	1.46	2.08767e-07	1.02	0.88	1.18	0.82155	0.79	0.35	1.78	0.569872	1	0.55	1.84	0.988745	1.39	1.23	1.56	5.17029e-08	D	Gastrointestinal	Outcome
Diabetes	1.68	1.45	1.95	1.13618e-11	1.25	1.05	1.49	0.0141881	1.43	1.26	1.63	2.65357e-08	1.35	1.24	1.48	2.10096e-11	1.36	1.26	1.48	5.09617e-14	1.44	1.3	1.59	4.33902e-13	1.39	1.28	1.51	7.44713e-16	A	Endocrine	Exposure
Diabetes	1.46	1.25	1.69	8.49806e-07	1.1	0.92	1.32	0.289507	1.28	1.13	1.46	0.000119726	1.26	1.15	1.38	2.97385e-07	1.41	1.3	1.53	2.39824e-16	1.68	1.52	1.85	1.30656e-24	2.03	1.87	2.2	6.87089e-66	B	Endocrine	Exposure
Diabetes	1.55	1.33	1.8	9.30585e-09	1.17	0.98	1.4	0.0788593	1.37	1.21	1.56	9.57913e-07	1.36	1.25	1.49	6.93402e-12	1.52	1.4	1.65	2.60167e-24	1.8	1.63	1.99	1.55582e-31	2.1	1.94	2.28	1.43535e-72	C	Endocrine	Exposure
Diabetes	1.5	1.29	1.75	9.436e-08	1.12	0.94	1.34	0.215149	1.28	1.13	1.45	0.000140915	1.2	1.1	1.31	6.56192e-05	1.21	1.12	1.32	3.40478e-06	1.3	1.18	1.44	1.52836e-07	1.34	1.23	1.45	1.17152e-12	D	Endocrine	Exposure
Diabetes	1.64	1.41	1.91	1.14395e-10	1.38	1.17	1.63	0.000147187	1.13	0.99	1.29	0.0764299	1.18	1.08	1.28	0.000101786	1.25	1.16	1.34	1.98874e-09	1.1	1	1.22	0.0465539	1.09	1.02	1.18	0.015337	A	Endocrine	Outcome
Diabetes	1.37	1.18	1.59	4.62037e-05	1.19	1.01	1.41	0.0381915	1.02	0.89	1.17	0.770085	1.17	1.08	1.27	0.000175978	1.47	1.37	1.58	2.09067e-25	1.59	1.44	1.76	3.03581e-20	2.11	1.96	2.27	2.99247e-85	B	Endocrine	Outcome
Diabetes	1.48	1.27	1.72	3.64264e-07	1.27	1.07	1.5	0.00562496	1.06	0.93	1.21	0.389478	1.17	1.08	1.27	0.000157736	1.37	1.28	1.47	9.11023e-18	1.35	1.22	1.49	2.13506e-09	1.53	1.42	1.65	8.35337e-29	C	Endocrine	Outcome
Diabetes	1.43	1.23	1.67	2.91068e-06	1.24	1.05	1.46	0.0117937	1.05	0.92	1.2	0.488396	1.17	1.08	1.27	0.000136169	1.41	1.31	1.52	1.04881e-20	1.46	1.32	1.61	5.26215e-14	1.81	1.68	1.95	2.38537e-56	D	Endocrine	Outcome
Diverticular disease of the intestine	1.82	1.51	2.19	2.09685e-10	1.5	1.22	1.85	0.000137322	1.56	1.34	1.83	1.67046e-08	1.42	1.28	1.59	2.32987e-10	1.33	1.21	1.48	3.0518e-08	1.45	1.28	1.64	3.97286e-09	1.3	1.18	1.44	2.07169e-07	A	Gastrointestinal	Exposure
Diverticular disease of the intestine	1.58	1.31	1.9	1.38224e-06	1.32	1.07	1.63	0.00904862	1.41	1.21	1.65	1.50321e-05	1.35	1.21	1.51	8.73065e-08	1.38	1.24	1.53	9.43144e-10	1.63	1.44	1.84	1.32634e-14	1.69	1.53	1.87	3.30326e-24	B	Gastrointestinal	Exposure
Diverticular disease of the intestine	1.68	1.39	2.02	4.19504e-08	1.4	1.14	1.73	0.00155674	1.49	1.28	1.74	4.72854e-07	1.42	1.27	1.58	2.73969e-10	1.44	1.3	1.6	2.01446e-12	1.69	1.49	1.91	8.58873e-17	1.72	1.56	1.9	4.62449e-26	C	Gastrointestinal	Exposure
Diverticular disease of the intestine	1.63	1.35	1.96	2.64528e-07	1.35	1.09	1.66	0.00544892	1.41	1.2	1.64	1.71041e-05	1.29	1.15	1.44	6.53428e-06	1.22	1.1	1.35	0.000131463	1.35	1.19	1.53	1.80719e-06	1.27	1.15	1.4	3.09602e-06	D	Gastrointestinal	Exposure
Diverticular disease of the intestine	2.07	1.74	2.47	2.2648e-16	1.69	1.38	2.05	2.29125e-07	1.39	1.19	1.64	5.05075e-05	1.47	1.33	1.63	5.95179e-14	1.49	1.36	1.65	4.58925e-16	1.48	1.29	1.69	1.08678e-08	1.28	1.09	1.52	0.00310358	A	Gastrointestinal	Outcome
Diverticular disease of the intestine	1.91	1.6	2.27	4.76541e-11	1.58	1.29	1.92	5.32377e-05	1.33	1.14	1.57	0.00150342	1.49	1.34	1.64	5.60023e-15	1.67	1.52	1.84	1.25941e-30	1.88	1.65	2.15	8.41247e-28	1.92	1.62	2.27	1.06664e-19	B	Gastrointestinal	Outcome
Diverticular disease of the intestine	1.63	1.55	1.72	1.53894e-73	0.53	0.52	0.55	< 2E-16	1.31	1.18	1.46	3.08417e-07	1.03	0.89	1.19	0.705811	0.82	0.36	1.84	0.631614	1.01	0.55	1.84	0.986914	1.57	1.4	1.77	4.38333e-14	C	Gastrointestinal	Outcome
Diverticular disease of the intestine	1.64	1.55	1.72	1.04311e-73	0.61	0.59	0.62	< 2E-16	1.32	1.19	1.46	2.101e-07	1.01	0.88	1.17	0.846187	0.8	0.36	1.8	0.59344	1.02	0.56	1.86	0.955162	1.38	1.23	1.55	6.86991e-08	D	Gastrointestinal	Outcome
Dyslipidemia	2.22	2.01	2.46	7.12039e-55	1.6	1.42	1.81	4.23786e-14	1.57	1.43	1.72	2.86045e-21	1.25	1.17	1.34	5.6398e-10	1.3	1.22	1.39	2.16349e-16	1.3	1.2	1.41	2.43048e-11	1.23	1.16	1.31	3.51368e-11	A	Cardiovascular	Exposure
Dyslipidemia	1.99	1.8	2.2	4.45078e-41	1.45	1.28	1.64	2.7921e-09	1.45	1.32	1.59	1.26452e-14	1.19	1.11	1.28	1.23352e-06	1.31	1.23	1.4	2.96216e-17	1.42	1.31	1.53	1.60669e-18	1.48	1.39	1.58	2.02247e-35	B	Cardiovascular	Exposure
Dyslipidemia	2.12	1.92	2.34	8.1437e-49	1.54	1.36	1.74	4.6425e-12	1.53	1.39	1.68	7.31271e-19	1.25	1.16	1.34	5.89331e-10	1.37	1.28	1.45	3.5067e-22	1.45	1.34	1.57	3.21454e-21	1.5	1.41	1.6	9.27645e-38	C	Cardiovascular	Exposure
Dyslipidemia	2.02	1.83	2.24	5.50655e-43	1.46	1.29	1.65	1.04174e-09	1.44	1.32	1.59	1.43222e-14	1.16	1.08	1.24	4.79122e-05	1.22	1.15	1.3	5.3384e-10	1.24	1.15	1.35	3.1059e-08	1.21	1.14	1.29	8.96956e-10	D	Cardiovascular	Exposure
Dyslipidemia	2.43	2.2	2.69	1.22804e-68	1.75	1.55	1.97	4.22283e-19	1.54	1.39	1.7	2.70599e-17	1.22	1.13	1.32	2.03251e-07	1.36	1.26	1.46	2.33716e-16	1.5	1.32	1.69	1.45743e-10	1.36	1.13	1.65	0.00125354	A	Cardiovascular	Outcome
Dyslipidemia	2.06	1.87	2.28	2.77056e-46	1.53	1.36	1.73	7.68062e-12	1.41	1.28	1.56	1.55177e-11	1.2	1.11	1.29	3.28945e-06	1.5	1.39	1.61	2.05252e-27	1.92	1.7	2.17	3.50212e-25	2.23	1.85	2.69	8.54662e-17	B	Cardiovascular	Outcome
Dyslipidemia	2.25	2.04	2.49	1.43946e-57	1.64	1.45	1.86	1.88406e-15	1.48	1.34	1.64	1.14854e-14	1.24	1.15	1.33	4.48767e-08	1.49	1.39	1.61	5.10731e-27	1.8	1.59	2.04	6.21254e-21	1.86	1.54	2.25	9.68061e-11	C	Cardiovascular	Outcome
Dyslipidemia	2.11	1.91	2.33	5.35037e-49	1.56	1.38	1.76	1.37443e-12	1.42	1.28	1.57	7.16108e-12	1.18	1.09	1.27	1.87661e-05	1.43	1.33	1.54	1.19027e-21	1.76	1.56	1.99	1.76752e-19	1.93	1.6	2.33	7.39194e-12	D	Cardiovascular	Outcome
Endometriosis	1.91	1.5	2.43	1.17229e-07	1.36	1.01	1.82	0.0408775	1.31	1.04	1.65	0.0208754	1.39	1.19	1.61	2.5633e-05	1.88	1.66	2.14	2.27259e-22	1.17	0.93	1.47	0.187756	1.57	1.2	2.04	0.00085879	A	Urogenital	Exposure
Endometriosis	1.69	1.33	2.16	1.89716e-05	1.22	0.91	1.63	0.192933	1.19	0.95	1.5	0.132041	1.31	1.12	1.52	0.000664244	1.86	1.63	2.11	5.7892e-21	1.22	0.97	1.54	0.0865872	1.71	1.31	2.23	6.99209e-05	B	Urogenital	Exposure
Endometriosis	1.8	1.42	2.29	1.59996e-06	1.29	0.96	1.73	0.0927339	1.25	1	1.58	0.0533525	1.36	1.17	1.58	7.53542e-05	1.91	1.68	2.17	1.72022e-23	1.24	0.98	1.56	0.0679768	1.72	1.32	2.24	6.33638e-05	C	Urogenital	Exposure
Endometriosis	1.75	1.37	2.22	5.92051e-06	1.25	0.93	1.68	0.139365	1.22	0.97	1.53	0.0969003	1.3	1.12	1.52	0.000759159	1.8	1.58	2.05	5.03109e-19	1.15	0.91	1.45	0.243882	1.57	1.21	2.05	0.000803632	D	Urogenital	Exposure
Endometriosis	2	1.59	2.54	6.35094e-09	1.42	1.07	1.89	0.0151758	1.66	1.37	2.02	1.97645e-07	1.56	1.37	1.77	7.8062e-12	1.28	1.14	1.44	4.42667e-05	1.13	0.99	1.28	0.0634305	1.21	1.13	1.31	2.15613e-07	A	Urogenital	Outcome
Endometriosis	1.71	1.35	2.16	7.66176e-06	1.26	0.95	1.68	0.105198	1.58	1.31	1.92	2.72752e-06	1.73	1.52	1.96	3.1062e-17	1.77	1.57	1.99	4.55978e-21	1.9	1.68	2.16	3.81749e-23	2.56	2.37	2.76	4.26103e-129	B	Urogenital	Outcome
Endometriosis	1.89	1.49	2.38	1.20201e-07	1.35	1.02	1.79	0.0376089	1.62	1.33	1.96	9.45731e-07	1.59	1.4	1.81	6.56617e-13	1.43	1.27	1.62	2.60023e-09	1.4	1.24	1.59	1.67274e-07	1.92	1.78	2.07	4.21666e-65	C	Urogenital	Outcome
Endometriosis	1.76	1.39	2.23	2.23123e-06	1.3	0.98	1.72	0.0716497	1.61	1.33	1.95	1.15581e-06	1.71	1.51	1.94	1.1056e-16	1.68	1.49	1.9	8.55132e-18	1.73	1.53	1.97	1.81292e-17	2.12	1.97	2.28	7.4365e-88	D	Urogenital	Outcome
Epilepsy	3.04	2.25	4.09	2.75602e-13	1.84	1.24	2.72	0.00247587	1.55	1.12	2.14	0.00847088	1.73	1.41	2.13	2.14496e-07	1.77	1.46	2.16	8.72721e-09	1.36	1.01	1.83	0.0423479	1.32	1.03	1.7	0.0300614	A	Neurological	Exposure
Epilepsy	2.56	1.9	3.45	7.6693e-10	1.56	1.05	2.32	0.0263621	1.34	0.97	1.85	0.0808001	1.55	1.26	1.92	3.4604e-05	1.75	1.44	2.14	2.36334e-08	1.53	1.13	2.06	0.00567445	1.94	1.5	2.51	3.91792e-07	B	Neurological	Exposure
Epilepsy	2.89	2.15	3.89	2.94398e-12	1.77	1.19	2.62	0.00460856	1.51	1.09	2.09	0.0122616	1.77	1.44	2.18	6.87782e-08	1.97	1.62	2.39	1.24098e-11	1.67	1.24	2.25	0.000757153	1.98	1.54	2.56	1.54417e-07	C	Neurological	Exposure
Epilepsy	2.58	1.91	3.48	5.69549e-10	1.56	1.05	2.32	0.0267635	1.32	0.95	1.82	0.0993126	1.47	1.19	1.81	0.00028266	1.55	1.27	1.89	1.26733e-05	1.24	0.92	1.67	0.159225	1.34	1.04	1.72	0.0242065	D	Neurological	Exposure
Epilepsy	2.37	1.69	3.32	4.8335e-07	1.39	0.89	2.18	0.152409	2.4	1.87	3.08	8.72285e-12	1.82	1.52	2.17	3.29811e-11	1.38	1.17	1.63	0.000150805	1.47	1.24	1.73	6.18149e-06	1.25	1.14	1.37	1.38651e-06	A	Neurological	Outcome
Epilepsy	1.91	1.37	2.68	0.000156555	1.13	0.72	1.78	0.582548	2.04	1.59	2.63	2.53807e-08	1.74	1.46	2.08	6.30698e-10	1.59	1.34	1.87	6.65456e-08	2.06	1.75	2.44	1.71201e-17	2.47	2.25	2.71	1.07771e-81	B	Neurological	Outcome
Epilepsy	2.21	1.58	3.09	3.8061e-06	1.31	0.83	2.05	0.241102	2.3	1.79	2.96	7.56069e-11	1.83	1.54	2.19	1.72262e-11	1.48	1.26	1.75	3.66523e-06	1.66	1.41	1.96	2.41896e-09	1.65	1.5	1.81	2.44069e-26	C	Neurological	Outcome
Epilepsy	1.98	1.42	2.78	6.53816e-05	1.17	0.74	1.83	0.500862	2.05	1.6	2.64	2.0744e-08	1.67	1.4	1.99	1.30579e-08	1.43	1.21	1.69	3.2667e-05	1.77	1.5	2.09	2.09143e-11	1.91	1.75	2.1	1.68227e-43	D	Neurological	Outcome
Gastroesophageal reflux disease	2.9	2.56	3.3	6.21466e-61	2.26	1.95	2.63	4.48332e-27	2.21	1.97	2.48	1.43691e-41	1.74	1.59	1.9	2.03138e-34	1.82	1.68	1.97	1.24612e-47	1.55	1.38	1.73	3.8328e-14	1.61	1.47	1.78	1.01025e-22	A	Gastrointestinal	Exposure
Gastroesophageal reflux disease	2.36	2.08	2.69	7.19225e-40	1.87	1.61	2.17	2.12478e-16	1.87	1.66	2.09	3.76695e-26	1.54	1.41	1.68	3.19722e-21	1.74	1.6	1.89	1.80305e-40	1.63	1.46	1.83	2.94603e-17	1.98	1.8	2.18	1.22132e-43	B	Gastrointestinal	Exposure
Gastroesophageal reflux disease	2.67	2.35	3.03	6.51004e-52	2.1	1.81	2.44	1.15663e-22	2.08	1.86	2.34	5.54602e-36	1.71	1.56	1.86	2.83073e-32	1.91	1.76	2.07	3.6175e-55	1.75	1.56	1.96	4.45795e-22	2.05	1.86	2.26	3.32641e-48	C	Gastrointestinal	Exposure
Gastroesophageal reflux disease	2.45	2.15	2.78	6.00472e-43	1.92	1.65	2.22	1.26144e-17	1.89	1.68	2.12	5.39346e-27	1.5	1.37	1.64	4.96123e-19	1.6	1.48	1.74	6.24488e-30	1.42	1.26	1.59	1.92991e-09	1.57	1.42	1.72	4.87364e-20	D	Gastrointestinal	Exposure
Gastroesophageal reflux disease	2.9	2.56	3.3	2.95177e-60	2.5	2.17	2.89	5.26379e-37	2.03	1.81	2.29	7.19089e-32	1.82	1.68	1.98	8.68034e-47	1.72	1.6	1.86	4.19315e-44	1.64	1.49	1.8	5.72701e-24	1.89	1.71	2.08	2.99942e-37	A	Gastrointestinal	Outcome
Gastroesophageal reflux disease	2.63	2.32	2.99	6.52348e-35	2.3	2	2.65	8.98689e-22	1.91	1.69	2.15	6.07035e-19	1.79	1.65	1.94	2.14637e-36	1.84	1.7	2.98	1.59355e-66	1.92	1.75	2.12	3.80106e-64	2.42	2.19	2.67	5.49903e-106	B	Gastrointestinal	Outcome
Gastroesophageal reflux disease	2	1.92	2.08	1.24839e-261	0.53	0.52	0.55	< 2E-16	1.31	1.18	1.45	3.86109e-07	1.03	0.89	1.19	0.660613	0.84	0.37	1.88	0.665739	1.01	0.55	1.85	0.971651	1.55	1.38	1.74	2.83991e-13	C	Gastrointestinal	Outcome
Gastroesophageal reflux disease	2	1.93	2.08	3.78275e-264	0.61	0.59	0.62	< 2E-16	1.32	1.19	1.47	1.67589e-07	1.02	0.89	1.18	0.751023	0.81	0.36	1.82	0.606789	1.02	0.56	1.86	0.948975	1.38	1.23	1.55	7.35728e-08	D	Gastrointestinal	Outcome
Glaucoma	1.75	1.37	2.23	8.52479e-06	1.3	0.97	1.74	0.0773155	1.25	1	1.57	0.05307	1.15	0.98	1.35	0.0840972	0.97	0.83	1.13	0.679574	1.17	0.97	1.4	0.101212	1.23	1.07	1.41	0.00303005	A	Neurological	Exposure
Glaucoma	1.69	1.32	2.16	3.02829e-05	1.26	0.94	1.69	0.120262	1.22	0.97	1.52	0.0900937	1.13	0.96	1.32	0.139561	0.96	0.82	1.12	0.604074	1.17	0.98	1.41	0.08868	1.27	1.1	1.45	0.000914682	B	Neurological	Exposure
Glaucoma	1.74	1.36	2.22	1.03229e-05	1.3	0.97	1.74	0.0817074	1.25	0.99	1.56	0.0553448	1.15	0.98	1.35	0.0790347	0.98	0.83	1.14	0.763936	1.19	0.99	1.42	0.0684918	1.27	1.11	1.46	0.000617453	C	Neurological	Exposure
Glaucoma	1.69	1.32	2.17	2.71439e-05	1.26	0.94	1.7	0.117273	1.22	0.97	1.53	0.0897023	1.12	0.96	1.31	0.153341	0.95	0.81	1.11	0.517469	1.15	0.96	1.38	0.13049	1.22	1.07	1.4	0.00419529	D	Neurological	Exposure
Glaucoma	1.05	0.76	1.44	0.777043	1.18	0.87	1.6	0.291689	1.56	1.28	1.9	9.97895e-06	1.17	1.01	1.35	0.0367143	1.12	0.97	1.28	0.111069	0.94	0.78	1.13	0.50335	1.19	1.01	1.39	0.0326316	A	Neurological	Outcome
Glaucoma	0.97	0.71	1.34	0.874098	1.13	0.83	1.54	0.421749	1.57	1.29	1.91	7.04936e-06	1.3	1.13	1.51	0.000348046	1.52	1.32	1.74	2.73228e-09	1.51	1.25	1.81	1.44734e-05	2.21	1.88	2.59	3.22229e-22	B	Neurological	Outcome
Glaucoma	1.02	0.75	1.41	0.882012	1.17	0.86	1.59	0.310964	1.58	1.3	1.93	4.62987e-06	1.25	1.08	1.45	0.00251418	1.32	1.15	1.51	7.83105e-05	1.23	1.02	1.48	0.0266545	1.76	1.5	2.06	4.20448e-12	C	Neurological	Outcome
Glaucoma	0.99	0.72	1.36	0.941351	1.13	0.83	1.53	0.44837	1.53	1.25	1.86	2.51056e-05	1.2	1.04	1.39	0.0129272	1.28	1.12	1.47	0.000365642	1.17	0.97	1.41	0.0936297	1.59	1.36	1.87	1.02133e-08	D	Neurological	Outcome
Gout	1.82	1.39	2.39	1.61532e-05	1.37	0.99	1.89	0.0570848	1.13	0.86	1.48	0.373472	1.22	1.03	1.45	0.0225602	1.36	1.18	1.58	3.73263e-05	1.36	1.13	1.64	0.000966165	1.3	1.13	1.5	0.000181849	A	Endocrine	Exposure
Gout	1.52	1.16	2	0.0026384	1.17	0.84	1.61	0.352005	0.99	0.76	1.3	0.954468	1.16	0.98	1.38	0.0925203	1.53	1.32	1.77	1.92635e-08	1.86	1.55	2.24	4.42311e-11	2.51	2.18	2.89	2.14599e-37	B	Endocrine	Exposure
Gout	1.58	1.21	2.08	0.000957068	1.21	0.88	1.68	0.237336	1.04	0.79	1.35	0.797871	1.21	1.02	1.44	0.026291	1.6	1.38	1.86	3.30818e-10	1.94	1.61	2.33	2.03641e-12	2.57	2.23	2.95	2.83731e-39	C	Endocrine	Exposure
Gout	1.61	1.22	2.11	0.000643875	1.21	0.88	1.67	0.249704	1	0.76	1.3	0.988332	1.08	0.91	1.28	0.401623	1.21	1.04	1.4	0.0116656	1.24	1.03	1.49	0.0241539	1.25	1.09	1.44	0.00159144	D	Endocrine	Exposure
Gout	1.85	1.41	2.43	9.84421e-06	1.27	0.9	1.79	0.166489	1.55	1.23	1.96	0.000210409	1.22	1.02	1.45	0.0299582	1.27	1.05	1.53	0.0126576	1.47	1.07	2.01	0.0171805	1.1	0.81	1.51	0.535278	A	Endocrine	Outcome
Gout	1.46	1.11	1.92	0.00651723	1.03	0.73	1.44	0.881943	1.29	1.02	1.63	0.0325986	1.09	0.91	1.31	0.328308	1.32	1.1	1.6	0.0034299	1.95	1.43	2.67	3.09263e-05	1.91	1.4	2.6	4.79939e-05	B	Endocrine	Outcome
Gout	1.55	1.18	2.03	0.001693	1.08	0.77	1.53	0.645299	1.36	1.08	1.72	0.00981235	1.13	0.95	1.35	0.166334	1.31	1.09	1.58	0.004678	1.75	1.28	2.4	0.000487152	1.66	1.22	2.27	0.00131869	C	Endocrine	Outcome
Gout	1.55	1.18	2.03	0.0016943	1.08	0.77	1.52	0.659525	1.35	1.07	1.7	0.0126674	1.12	0.93	1.33	0.224972	1.3	1.08	1.57	0.00604545	1.81	1.32	2.48	0.000212796	1.61	1.18	2.2	0.00254055	D	Endocrine	Outcome
Heart failure	2.01	1.6	2.54	3.88675e-09	1.28	0.95	1.73	0.104391	1.07	0.84	1.37	0.568249	1.25	1.08	1.45	0.00260272	1.29	1.13	1.47	0.000213028	1.35	1.14	1.61	0.000637499	1.5	1.33	1.69	2.63962e-11	A	Cardiovascular	Exposure
Heart failure	1.71	1.35	2.16	6.65044e-06	1.1	0.81	1.48	0.536379	0.94	0.74	1.2	0.624991	1.17	1.01	1.35	0.0399271	1.33	1.17	1.52	2.78944e-05	1.58	1.33	1.88	2.85302e-07	2.14	1.9	2.42	9.08931e-35	B	Cardiovascular	Exposure
Heart failure	1.84	1.46	2.33	2.68608e-07	1.19	0.88	1.6	0.259627	1.02	0.8	1.3	0.881241	1.27	1.1	1.47	0.00135845	1.46	1.27	1.66	3.51284e-08	1.73	1.45	2.06	6.87133e-10	2.26	2	2.55	1.3427e-39	C	Cardiovascular	Exposure
Heart failure	1.76	1.39	2.22	2.26727e-06	1.12	0.83	1.51	0.474585	0.93	0.73	1.19	0.586178	1.09	0.94	1.26	0.262429	1.12	0.98	1.28	0.0905665	1.19	1	1.41	0.0512975	1.42	1.26	1.61	7.98552e-09	D	Cardiovascular	Exposure
Heart failure	2.62	2.12	3.23	3.40108e-19	1.23	0.9	1.7	0.197359	1.31	1.04	1.65	0.023698	1.23	1.05	1.45	0.0109948	0.93	0.77	1.13	0.479539	1.06	0.82	1.39	0.65015	1	0.82	1.22	0.97269	A	Cardiovascular	Outcome
Heart failure	2.14	1.74	2.64	1.36301e-12	1.04	0.76	1.43	0.811433	1.15	0.91	1.45	0.234462	1.19	1.01	1.4	0.0379959	1.08	0.89	1.31	0.440056	1.54	1.18	2.01	0.00148353	1.99	1.63	2.43	1.50516e-11	B	Cardiovascular	Outcome
Heart failure	2.29	1.86	2.83	1.20286e-14	1.1	0.8	1.51	0.561589	1.2	0.95	1.51	0.13184	1.2	1.02	1.42	0.0239386	1.04	0.86	1.26	0.699435	1.37	1.05	1.79	0.0204025	1.43	1.17	1.75	0.000404428	C	Cardiovascular	Outcome
Heart failure	2.23	1.8	2.75	9.73335e-14	1.07	0.78	1.48	0.660506	1.18	0.93	1.49	0.164785	1.19	1.01	1.4	0.0373905	1.03	0.85	1.25	0.760477	1.38	1.06	1.8	0.016749	1.7	1.39	2.08	2.05832e-07	D	Cardiovascular	Outcome
Hypertension	2.26	2.07	2.47	4.62585e-72	1.49	1.33	1.67	6.93801e-12	1.38	1.27	1.52	1.24796e-12	1.27	1.19	1.36	2.04885e-13	1.34	1.26	1.41	1.56413e-23	1.26	1.17	1.35	9.78423e-10	1.24	1.17	1.32	1.74998e-13	A	Cardiovascular	Exposure
Hypertension	1.99	1.82	2.18	1.08714e-51	1.32	1.18	1.48	1.47125e-06	1.25	1.14	1.36	1.64707e-06	1.18	1.11	1.26	5.24723e-07	1.31	1.24	1.39	2.20198e-20	1.32	1.23	1.42	1.36348e-13	1.44	1.35	1.52	7.49297e-34	B	Cardiovascular	Exposure
Hypertension	2.14	1.96	2.34	1.34753e-62	1.42	1.26	1.59	1.92814e-09	1.33	1.22	1.46	3.97667e-10	1.26	1.18	1.34	1.4445e-12	1.39	1.31	1.47	6.36736e-30	1.38	1.28	1.49	3.62049e-18	1.47	1.39	1.56	1.70027e-38	C	Cardiovascular	Exposure
Hypertension	2.04	1.87	2.23	3.87179e-55	1.35	1.2	1.51	3.28485e-07	1.26	1.15	1.37	7.76519e-07	1.15	1.08	1.23	1.4396e-05	1.23	1.16	1.3	2.79828e-12	1.17	1.09	1.26	1.55978e-05	1.21	1.14	1.28	1.46389e-10	D	Cardiovascular	Exposure
Hypertension	2.69	2.47	2.93	2.4905e-118	1.77	1.6	1.97	1.95752e-26	1.65	1.52	1.79	1.52855e-32	1.36	1.28	1.44	9.72875e-24	1.35	1.28	1.43	3.58804e-27	1.27	1.18	1.36	1.02103e-10	1.2	1.13	1.27	1.65571e-09	A	Cardiovascular	Outcome
Hypertension	2.27	2.08	2.46	1.57599e-81	1.54	1.39	1.71	6.91277e-16	1.49	1.38	1.62	1.0328e-21	1.33	1.26	1.42	2.11753e-21	1.57	1.48	1.65	3.87438e-57	1.79	1.67	1.93	2.62412e-57	2.12	2	2.26	6.49251e-130	B	Cardiovascular	Outcome
Hypertension	2.46	2.26	2.68	3.07078e-98	1.64	1.48	1.82	3.15502e-20	1.56	1.43	1.69	5.12467e-26	1.34	1.26	1.42	4.54172e-22	1.45	1.37	1.53	4.44976e-40	1.5	1.4	1.61	4.96669e-29	1.7	1.6	1.8	4.46766e-68	C	Cardiovascular	Outcome
Hypertension	2.34	2.16	2.55	2.4374e-88	1.59	1.43	1.76	8.14755e-18	1.52	1.4	1.65	1.29223e-23	1.33	1.26	1.42	2.72859e-21	1.51	1.43	1.6	6.713e-49	1.66	1.54	1.78	3.15245e-43	1.8	1.7	1.91	2.05933e-82	D	Cardiovascular	Outcome
Irritable bowel syndrome	3.54	3.07	4.07	8.84752e-69	2.91	2.47	3.41	1.31885e-38	2.87	2.53	3.25	2.24104e-62	2.59	2.37	2.83	1.95075e-95	2.17	1.98	2.39	9.69317e-59	2.16	1.9	2.46	6.88122e-32	2.05	1.81	2.33	4.33453e-29	A	Gastrointestinal	Exposure
Irritable bowel syndrome	2.69	2.33	3.1	3.19805e-42	2.24	1.91	2.64	1.19676e-22	2.27	2.01	2.58	4.85909e-38	2.15	1.97	2.36	6.06205e-61	1.96	1.78	2.16	1.30319e-43	2.18	1.92	2.48	3.76516e-32	2.44	2.15	2.78	4.4627e-43	B	Gastrointestinal	Exposure
Irritable bowel syndrome	3.25	2.82	3.74	5.8596e-60	2.7	2.3	3.17	1.45025e-33	2.71	2.39	3.06	7.30473e-56	2.53	2.32	2.77	3.27982e-91	2.26	2.05	2.48	2.28086e-64	2.41	2.12	2.74	6.42073e-41	2.57	2.26	2.91	6.69237e-48	C	Gastrointestinal	Exposure
Irritable bowel syndrome	2.78	2.41	3.21	3.88041e-45	2.31	1.96	2.71	4.58945e-24	2.3	2.03	2.61	4.12097e-39	2.11	1.93	2.32	4.29556e-58	1.83	1.67	2.02	6.74622e-36	1.93	1.7	2.2	1.52712e-23	1.99	1.75	2.25	1.18781e-26	D	Gastrointestinal	Exposure
Irritable bowel syndrome	3.06	2.66	3.52	3.69909e-55	2.87	2.47	3.34	9.921e-43	2.37	2.09	2.69	1.97603e-41	2.13	1.94	2.33	3.90399e-61	2.19	2	2.39	2.7142e-66	1.64	1.43	1.88	6.3643e-13	1.7	1.53	1.88	6.3962e-24	A	Gastrointestinal	Outcome
Irritable bowel syndrome	2.87	2.47	3.33	1.11039e-25	2.53	2.14	2.98	1.63134e-20	2.33	2.04	2.66	2.51698e-18	2.09	1.9	2.3	3.75631e-31	2.15	1.95	2.37	8.02972e-62	2.09	1.81	2.41	1.4872e-29	2.49	2.14	2.89	5.36263e-97	B	Gastrointestinal	Outcome
Irritable bowel syndrome	2.21	2.11	2.3	1.17026e-275	0.54	0.52	0.55	< 2E-16	1.29	1.17	1.44	1.23744e-06	1.03	0.89	1.19	0.7372	0.84	0.37	1.89	0.669564	1.02	0.56	1.87	0.947371	1.56	1.38	1.75	1.69437e-13	C	Gastrointestinal	Outcome
Irritable bowel syndrome	2.04	1.95	2.13	2.73365e-222	0.61	0.59	0.62	< 2E-16	1.3	1.17	1.45	6.9277e-07	1.01	0.88	1.17	0.856633	0.8	0.35	1.79	0.580475	1.02	0.56	1.86	0.952847	1.38	1.23	1.55	7.47957e-08	D	Gastrointestinal	Outcome
Ischemic heart disease	1.71	1.41	2.08	6.74876e-08	1.38	1.1	1.72	0.00473701	1.09	0.9	1.31	0.388391	1.38	1.24	1.54	9.7151e-09	1.28	1.16	1.43	2.69509e-06	1.26	1.11	1.45	0.000554841	1.29	1.17	1.42	4.28412e-07	A	Cardiovascular	Exposure
Ischemic heart disease	1.52	1.25	1.85	2.31038e-05	1.24	0.99	1.54	0.0615886	0.99	0.82	1.19	0.884016	1.29	1.15	1.44	8.94055e-06	1.27	1.14	1.41	1.13967e-05	1.33	1.17	1.53	2.43749e-05	1.51	1.37	1.67	2.37194e-16	B	Cardiovascular	Exposure
Ischemic heart disease	1.6	1.32	1.95	2.09023e-06	1.3	1.04	1.62	0.0203974	1.04	0.86	1.25	0.696743	1.36	1.22	1.52	4.89882e-08	1.34	1.21	1.49	3.25908e-08	1.41	1.24	1.61	4.07894e-07	1.56	1.42	1.72	7.02668e-19	C	Cardiovascular	Exposure
Ischemic heart disease	1.56	1.28	1.89	8.356e-06	1.26	1.01	1.57	0.0448155	0.99	0.82	1.2	0.920783	1.26	1.12	1.4	5.71861e-05	1.17	1.05	1.3	0.003438	1.16	1.02	1.33	0.0263247	1.24	1.12	1.37	1.60448e-05	D	Cardiovascular	Exposure
Ischemic heart disease	2.75	2.35	3.21	1.17324e-36	1.75	1.43	2.14	4.19688e-08	1.39	1.18	1.64	7.76614e-05	1.17	1.05	1.31	0.0049096	1.15	1.04	1.27	0.00766101	1.14	1.01	1.29	0.0322438	1.17	1.05	1.3	0.00453017	A	Cardiovascular	Outcome
Ischemic heart disease	2.4	2.05	2.81	5.72519e-28	1.57	1.28	1.92	1.02341e-05	1.31	1.11	1.54	0.00128528	1.22	1.09	1.36	0.00053847	1.4	1.27	1.55	5.88137e-11	1.62	1.43	1.82	6.58383e-15	2.03	1.82	2.26	2.29535e-37	B	Cardiovascular	Outcome
Ischemic heart disease	2.51	2.15	2.94	8.99273e-31	1.62	1.33	1.98	1.95631e-06	1.33	1.13	1.57	0.000704215	1.2	1.07	1.34	0.00164904	1.31	1.18	1.44	1.98983e-07	1.48	1.31	1.67	1.96532e-10	1.88	1.69	2.09	1.32121e-30	C	Cardiovascular	Outcome
Ischemic heart disease	2.48	2.12	2.9	6.66932e-30	1.61	1.32	1.97	2.88692e-06	1.33	1.13	1.57	0.000598036	1.21	1.08	1.35	0.000901445	1.32	1.2	1.46	4.39081e-08	1.45	1.28	1.63	1.74065e-09	1.66	1.49	1.85	2.27105e-20	D	Cardiovascular	Outcome
Migraine with aura	3.1	2.61	3.67	5.09363e-39	2.27	1.85	2.79	4.27972e-15	2.03	1.71	2.39	1.04881e-16	2.11	1.88	2.36	1.0075e-36	2.24	2	2.5	1.0095e-45	2.04	1.73	2.41	2.67775e-17	1.91	1.57	2.32	8.28145e-11	A	Neurological	Exposure
Migraine with aura	2.37	2	2.81	4.71488e-23	1.76	1.43	2.16	7.67681e-08	1.61	1.36	1.9	3.13671e-08	1.74	1.55	1.96	1.15054e-20	2	1.79	2.24	2.34438e-33	2.04	1.73	2.41	4.15639e-17	2.18	1.79	2.65	7.54852e-15	B	Neurological	Exposure
Migraine with aura	2.86	2.41	3.39	7.06836e-34	2.11	1.72	2.59	8.94551e-13	1.91	1.62	2.26	2.99126e-14	2.05	1.82	2.3	4.5873e-34	2.29	2.05	2.57	2.29663e-48	2.23	1.89	2.64	1.8287e-21	2.25	1.85	2.74	5.22619e-16	C	Neurological	Exposure
Migraine with aura	2.45	2.07	2.91	8.30441e-25	1.81	1.48	2.23	1.53609e-08	1.64	1.38	1.94	8.43141e-09	1.73	1.54	1.95	2.72987e-20	1.91	1.71	2.14	2.39733e-29	1.86	1.57	2.19	2.40072e-13	1.89	1.55	2.29	2.02299e-10	D	Neurological	Exposure
Migraine with aura	2.87	2.46	3.34	3.45363e-41	2.46	2.07	2.92	6.81502e-25	2.27	1.99	2.59	1.30137e-33	1.88	1.71	2.07	1.17873e-38	2.07	1.89	2.26	9.0655e-58	1.85	1.62	2.12	6.54406e-19	2.24	1.93	2.6	7.99552e-27	A	Neurological	Outcome
Migraine with aura	2.13	1.83	2.49	4.21657e-22	1.91	1.61	2.26	1.37718e-13	1.86	1.63	2.12	6.21225e-20	1.73	1.58	1.91	8.20105e-30	2.35	2.15	2.57	3.01034e-79	2.71	2.37	3.11	8.13912e-47	3.93	3.39	4.56	2.13754e-73	B	Neurological	Outcome
Migraine with aura	2.61	2.24	3.04	1.8747e-34	2.26	1.91	2.68	8.90545e-21	2.12	1.86	2.43	1.2349e-28	1.81	1.65	2	1.35371e-34	2.12	1.94	2.32	6.23568e-62	2.07	1.81	2.37	9.09109e-26	2.78	2.4	3.22	8.60362e-42	C	Neurological	Outcome
Migraine with aura	2.34	2.01	2.73	2.21844e-27	2.05	1.73	2.44	1.54696e-16	1.96	1.71	2.24	4.10794e-23	1.76	1.6	1.93	4.10988e-31	2.22	2.03	2.42	4.91245e-69	2.34	2.04	2.68	1.28673e-34	3.19	2.75	3.69	2.33896e-53	D	Neurological	Outcome
Migraine without aura	2.62	2.23	3.08	4.41216e-31	2.27	1.9	2.73	6.13733e-19	2.28	1.98	2.62	4.21389e-31	2.16	1.95	2.39	3.17597e-51	1.92	1.73	2.13	2.11478e-34	1.95	1.68	2.25	4.39962e-19	2.03	1.74	2.37	2.74731e-19	A	Neurological	Exposure
Migraine without aura	2.04	1.73	2.4	1.83668e-17	1.8	1.5	2.15	2.91311e-10	1.85	1.6	2.12	1.10611e-17	1.83	1.65	2.03	1.56121e-31	1.77	1.59	1.96	5.02069e-26	2.02	1.74	2.33	9.34954e-21	2.45	2.09	2.86	2.15499e-29	B	Neurological	Exposure
Migraine without aura	2.4	2.04	2.82	5.93961e-26	2.1	1.76	2.52	8.74377e-16	2.14	1.86	2.46	9.23631e-27	2.09	1.89	2.32	1.93256e-47	1.97	1.78	2.19	2.30774e-37	2.17	1.87	2.51	3.97541e-25	2.52	2.16	2.95	2.27724e-31	C	Neurological	Exposure
Migraine without aura	2.11	1.79	2.49	3.64268e-19	1.85	1.54	2.22	3.49674e-11	1.88	1.63	2.16	1.25022e-18	1.81	1.64	2.01	1.48842e-30	1.67	1.5	1.85	2.03459e-21	1.79	1.55	2.07	7.02698e-15	2	1.71	2.33	1.74471e-18	D	Neurological	Exposure
Migraine without aura	3.48	2.97	4.07	1.31305e-54	2.55	2.11	3.08	2.82087e-22	2.03	1.73	2.38	1.43463e-18	1.77	1.59	1.97	5.08704e-25	1.69	1.53	1.87	1.45023e-25	1.8	1.6	2.03	7.16493e-22	2.23	1.96	2.53	7.57966e-34	A	Neurological	Outcome
Migraine without aura	2.51	2.15	2.94	1.19397e-30	1.93	1.6	2.33	9.57067e-12	1.64	1.4	1.92	1.02069e-09	1.63	1.46	1.81	1.38186e-18	1.92	1.74	2.12	1.5907e-38	2.63	2.33	2.97	6.33368e-56	3.81	3.35	4.34	8.22496e-91	B	Neurological	Outcome
Migraine without aura	3.19	2.73	3.74	1.16621e-47	2.36	1.96	2.86	4.57376e-19	1.91	1.63	2.24	8.68848e-16	1.73	1.55	1.92	4.65952e-23	1.76	1.6	1.94	2.63854e-29	2.03	1.8	2.29	1.04731e-30	2.71	2.38	3.09	1.40445e-51	C	Neurological	Outcome
Migraine without aura	2.77	2.37	3.24	3.90919e-37	2.1	1.74	2.53	1.56724e-14	1.73	1.48	2.03	8.88157e-12	1.65	1.48	1.84	1.43028e-19	1.8	1.63	1.98	2.21943e-31	2.29	2.03	2.58	2.45682e-41	3.14	2.75	3.57	4.72269e-67	D	Neurological	Outcome
Nutritional anemias	2.53	2.14	3	5.66564e-27	1.98	1.63	2.41	1.04028e-11	2.02	1.74	2.34	1.52177e-20	1.74	1.56	1.94	1.25939e-23	1.73	1.56	1.91	1.39371e-25	1.5	1.29	1.73	8.02032e-08	1.81	1.62	2.03	1.28567e-24	A	Hematological	Exposure
Nutritional anemias	2.03	1.71	2.4	3.33351e-16	1.62	1.33	1.97	1.72258e-06	1.7	1.46	1.97	3.27735e-12	1.57	1.41	1.75	5.89852e-16	1.8	1.62	1.99	9.04197e-29	1.87	1.62	2.17	1.04632e-16	3.14	2.8	3.53	3.18862e-83	B	Hematological	Exposure
Nutritional anemias	2.22	1.88	2.64	2.05179e-20	1.78	1.46	2.16	1.10071e-08	1.86	1.61	2.16	2.00026e-16	1.72	1.54	1.92	7.7367e-23	1.96	1.77	2.17	6.46303e-38	2.01	1.74	2.33	1.85498e-20	3.27	2.92	3.68	1.86672e-89	C	Hematological	Exposure
Nutritional anemias	2.11	1.78	2.5	7.78651e-18	1.65	1.36	2.02	5.99859e-07	1.69	1.46	1.96	4.84065e-12	1.46	1.31	1.63	9.1479e-12	1.48	1.34	1.64	9.47191e-14	1.33	1.15	1.54	0.000145608	1.74	1.56	1.96	1.3079e-21	D	Hematological	Exposure
Nutritional anemias	1.93	1.52	2.44	5.19545e-08	1.61	1.23	2.1	0.000575777	1.47	1.19	1.82	0.00031704	1.47	1.28	1.7	5.61163e-08	1.41	1.21	1.63	4.88143e-06	1.32	1.08	1.62	0.0068933	1.4	1.15	1.69	0.000592918	A	Hematological	Outcome
Nutritional anemias	1.46	1.15	1.85	0.00181172	1.24	0.95	1.63	0.115074	1.2	0.97	1.48	0.093432	1.31	1.14	1.51	0.000145295	1.52	1.31	1.75	2.39688e-08	1.92	1.57	2.35	2.84696e-10	2.61	2.15	3.16	8.12763e-23	B	Hematological	Outcome
Nutritional anemias	1.64	1.3	2.08	3.93981e-05	1.39	1.06	1.82	0.0174485	1.3	1.06	1.61	0.0137595	1.37	1.19	1.58	9.04346e-06	1.45	1.26	1.68	4.96152e-07	1.56	1.27	1.9	1.92617e-05	1.86	1.53	2.25	2.19884e-10	C	Hematological	Outcome
Nutritional anemias	1.54	1.22	1.95	0.000348445	1.3	1	1.71	0.0531145	1.25	1.01	1.54	0.0398357	1.34	1.17	1.55	3.59198e-05	1.49	1.29	1.73	7.14082e-08	1.8	1.47	2.21	1.23902e-08	2.31	1.91	2.8	8.55621e-18	D	Hematological	Outcome
Osteoporosis	1.75	1.29	2.38	0.000330363	1.89	1.39	2.55	4.07914e-05	1.8	1.43	2.27	6.27134e-07	1.37	1.15	1.63	0.000464582	1.38	1.18	1.62	6.51448e-05	1.15	0.91	1.45	0.23025	1.52	1.3	1.77	7.02098e-08	A	Musculoskeletal	Exposure
Osteoporosis	1.46	1.07	1.98	0.0166089	1.58	1.17	2.14	0.00312637	1.54	1.22	1.94	0.000287025	1.22	1.02	1.45	0.0284608	1.33	1.14	1.57	0.000431147	1.22	0.97	1.54	0.0932547	1.98	1.69	2.31	6.54473e-18	B	Musculoskeletal	Exposure
Osteoporosis	1.59	1.17	2.17	0.00295888	1.73	1.28	2.34	0.000390682	1.69	1.34	2.13	1.03875e-05	1.34	1.12	1.59	0.00108478	1.47	1.25	1.72	2.36562e-06	1.34	1.06	1.69	0.0132689	2.09	1.79	2.44	6.3336e-21	C	Musculoskeletal	Exposure
Osteoporosis	1.52	1.12	2.06	0.00787138	1.63	1.2	2.21	0.0015872	1.56	1.24	1.97	0.000173868	1.18	0.99	1.41	0.0588146	1.21	1.03	1.42	0.0188063	1.03	0.81	1.29	0.829131	1.45	1.25	1.69	1.53046e-06	D	Musculoskeletal	Exposure
Osteoporosis	1.67	1.22	2.3	0.001571	1.82	1.33	2.5	0.000185495	1.43	1.1	1.86	0.00726144	1.28	1.07	1.54	0.00758246	1.13	0.93	1.37	0.222925	1.29	0.97	1.71	0.082185	1.36	0.95	1.95	0.0903439	A	Musculoskeletal	Outcome
Osteoporosis	1.34	0.98	1.85	0.0688615	1.5	1.1	2.06	0.0111065	1.22	0.93	1.58	0.145727	1.2	1	1.44	0.0541159	1.24	1.03	1.51	0.0258767	1.73	1.3	2.3	0.000145894	2.31	1.62	3.31	4.47421e-06	B	Musculoskeletal	Outcome
Osteoporosis	1.47	1.07	2.02	0.0179134	1.63	1.19	2.24	0.00226333	1.32	1.02	1.72	0.0365529	1.26	1.05	1.51	0.0129927	1.23	1.02	1.49	0.0329787	1.53	1.15	2.04	0.00312016	1.89	1.32	2.7	0.000504526	C	Musculoskeletal	Outcome
Osteoporosis	1.42	1.03	1.95	0.0324024	1.57	1.15	2.16	0.00472866	1.26	0.97	1.64	0.0860173	1.21	1.01	1.46	0.0386381	1.21	1	1.47	0.0510875	1.64	1.23	2.17	0.000666236	2.06	1.44	2.94	8.03851e-05	D	Musculoskeletal	Outcome
Other functional intestinal diseases	3.29	2.87	3.77	2.55055e-66	2.47	2.1	2.9	5.5587e-28	2.51	2.22	2.83	1.03093e-49	2.34	2.15	2.55	1.05611e-84	2.38	2.2	2.58	7.35317e-100	2.06	1.83	2.31	4.72912e-35	2.1	1.91	2.31	4.78877e-55	A	Gastrointestinal	Exposure
Other functional intestinal diseases	2.46	2.14	2.82	3.44577e-38	1.88	1.6	2.21	2.73567e-14	1.96	1.74	2.22	3.04836e-27	1.94	1.78	2.11	3.09543e-51	2.21	2.04	2.39	1.54776e-81	2.18	1.94	2.44	5.80847e-40	2.85	2.59	3.13	1.12367e-103	B	Gastrointestinal	Exposure
Other functional intestinal diseases	3.03	2.64	3.47	1.63081e-57	2.3	1.96	2.7	5.23626e-24	2.39	2.11	2.7	1.11783e-44	2.34	2.15	2.55	4.21923e-85	2.61	2.41	2.83	1.11615e-121	2.48	2.22	2.79	1.83912e-54	3.05	2.77	3.35	6.27192e-118	C	Gastrointestinal	Exposure
Other functional intestinal diseases	2.51	2.19	2.88	4.76654e-40	1.9	1.61	2.23	9.13748e-15	1.95	1.73	2.2	1.02727e-26	1.84	1.69	2.01	8.04309e-44	1.94	1.79	2.1	5.26676e-58	1.77	1.58	1.99	1.87707e-22	2	1.83	2.2	2.71823e-48	D	Gastrointestinal	Exposure
Other functional intestinal diseases	3.15	2.72	3.66	7.98473e-52	2.74	2.32	3.23	4.30837e-33	2.49	2.18	2.83	2.04553e-42	2.14	1.95	2.35	4.72977e-56	2.03	1.84	2.24	1.20745e-46	1.78	1.55	2.06	2.57598e-15	1.84	1.58	2.14	2.31529e-15	A	Gastrointestinal	Outcome
Other functional intestinal diseases	2.75	2.39	3.16	1.31053e-26	2.61	2.25	3.04	9.14196e-17	2.2	1.94	2.49	2.61727e-22	2.05	1.87	2.24	1.74245e-35	2.3	2.1	2.51	5.21576e-55	1.88	1.64	2.16	5.25517e-35	2.15	1.94	2.38	2.25027e-47	B	Gastrointestinal	Outcome
Other functional intestinal diseases	2.26	2.16	2.38	3.42835e-242	0.54	0.53	0.55	< 2E-16	1.31	1.18	1.46	2.77804e-07	1.03	0.89	1.19	0.688286	0.83	0.37	1.87	0.656818	1	0.55	1.83	0.997494	1.56	1.39	1.75	1.19111e-13	C	Gastrointestinal	Outcome
Other functional intestinal diseases	2.1	2	2.2	5.10734e-199	0.61	0.6	0.63	< 2E-16	1.32	1.19	1.47	1.79923e-07	1.02	0.88	1.18	0.797432	0.81	0.36	1.81	0.600298	1.01	0.55	1.84	0.980809	1.38	1.23	1.55	8.23094e-08	D	Gastrointestinal	Outcome
Parkinsons disease	3.12	1.88	5.19	1.11619e-05	3.51	2.15	5.74	5.60634e-07	2.68	1.76	4.08	4.13751e-06	1.63	1.14	2.32	0.00728165	1.69	1.23	2.31	0.00124494	1.12	0.68	1.82	0.663031	0.94	0.64	1.37	0.74773	A	Neurological	Exposure
Parkinsons disease	2.82	1.69	4.69	6.77829e-05	3.18	1.94	5.21	4.27239e-06	2.44	1.6	3.71	3.48104e-05	1.49	1.04	2.12	0.0291555	1.58	1.15	2.18	0.00489889	1.07	0.65	1.76	0.781498	0.98	0.67	1.43	0.909824	B	Neurological	Exposure
Parkinsons disease	3.09	1.86	5.13	1.3421e-05	3.49	2.13	5.7	6.50894e-07	2.67	1.75	4.07	4.54939e-06	1.63	1.14	2.32	0.00695598	1.72	1.25	2.36	0.000830943	1.16	0.71	1.89	0.56537	1	0.68	1.46	0.987594	C	Neurological	Exposure
Parkinsons disease	2.82	1.69	4.69	6.59416e-05	3.18	1.94	5.21	4.32115e-06	2.43	1.59	3.71	3.63335e-05	1.48	1.03	2.11	0.0317561	1.56	1.13	2.14	0.006633	1.04	0.64	1.71	0.865528	0.94	0.64	1.37	0.743901	D	Neurological	Exposure
Parkinsons disease	3.61	2.27	5.73	5.40432e-08	0.82	0.31	2.19	0.693986	1.1	0.59	2.04	0.771082	1.01	0.66	1.53	0.979866	1.46	1.04	2.05	0.0303277	1.37	0.83	2.28	0.220627	1.01	0.5	2.02	0.977614	A	Neurological	Outcome
Parkinsons disease	3.34	2.1	5.31	3.21089e-07	0.78	0.29	2.08	0.619393	1.08	0.58	2	0.817282	1.07	0.7	1.62	0.758324	1.73	1.23	2.44	0.0016259	1.88	1.13	3.11	0.0149926	1.44	0.72	2.88	0.303798	B	Neurological	Outcome
Parkinsons disease	3.62	2.28	5.75	4.93982e-08	0.84	0.31	2.23	0.724472	1.14	0.61	2.13	0.671862	1.1	0.73	1.68	0.646808	1.75	1.24	2.46	0.00137762	1.82	1.1	3.02	0.0207433	1.51	0.76	3.02	0.243199	C	Neurological	Outcome
Parkinsons disease	3.3	2.08	5.24	4.24294e-07	0.76	0.29	2.03	0.584319	1.03	0.55	1.91	0.928802	0.98	0.64	1.49	0.920729	1.48	1.05	2.09	0.0234312	1.52	0.92	2.52	0.104828	1.1	0.55	2.2	0.790987	D	Neurological	Outcome
Peripheral artery occlusive disorder	1.47	1.12	1.94	0.00579275	1.37	1.03	1.84	0.0333093	1.35	1.09	1.69	0.00713576	1.18	1.01	1.38	0.040074	1.26	1.09	1.45	0.0013465	1.32	1.1	1.57	0.00211243	1.52	1.35	1.72	2.03994e-11	A	Cardiovascular	Exposure
Peripheral artery occlusive disorder	1.25	0.95	1.65	0.107285	1.18	0.88	1.58	0.265446	1.19	0.95	1.48	0.132393	1.08	0.92	1.26	0.357194	1.25	1.08	1.44	0.00213181	1.43	1.2	1.71	5.80429e-05	1.95	1.72	2.21	5.36577e-26	B	Cardiovascular	Exposure
Peripheral artery occlusive disorder	1.36	1.03	1.79	0.0290421	1.28	0.96	1.72	0.0975482	1.29	1.03	1.6	0.0258722	1.17	1	1.37	0.047144	1.36	1.18	1.56	2.13832e-05	1.54	1.3	1.84	1.16871e-06	2.03	1.8	2.3	2.47283e-29	C	Cardiovascular	Exposure
Peripheral artery occlusive disorder	1.28	0.97	1.69	0.0770984	1.2	0.89	1.6	0.231723	1.18	0.95	1.47	0.143154	1.03	0.88	1.2	0.749615	1.11	0.96	1.27	0.162563	1.18	0.99	1.41	0.0621164	1.45	1.29	1.64	2.32054e-09	D	Cardiovascular	Exposure
Peripheral artery occlusive disorder	1.61	1.24	2.09	0.000385779	1.22	0.89	1.66	0.212237	1.5	1.22	1.85	0.000126834	1.46	1.27	1.68	7.09138e-08	1.29	1.11	1.49	0.000738768	1.06	0.85	1.33	0.582353	1.36	1.12	1.64	0.00184551	A	Cardiovascular	Outcome
Peripheral artery occlusive disorder	1.33	1.03	1.73	0.0317533	1.05	0.77	1.43	0.765787	1.34	1.09	1.65	0.005849	1.42	1.24	1.64	5.36668e-07	1.5	1.29	1.73	7.5677e-08	1.51	1.21	1.88	0.000254271	2.5	2.06	3.03	8.65308e-21	B	Cardiovascular	Outcome
Peripheral artery occlusive disorder	1.44	1.1	1.87	0.00695863	1.11	0.81	1.51	0.518369	1.4	1.14	1.73	0.00147074	1.45	1.26	1.67	1.32213e-07	1.43	1.24	1.66	1.69194e-06	1.33	1.07	1.66	0.0107401	2.05	1.69	2.48	2.2253e-13	C	Cardiovascular	Outcome
Peripheral artery occlusive disorder	1.38	1.06	1.8	0.0153297	1.08	0.79	1.47	0.622432	1.37	1.11	1.69	0.00299059	1.43	1.24	1.64	4.93761e-07	1.43	1.23	1.66	1.75804e-06	1.37	1.1	1.71	0.00504192	2.1	1.74	2.55	3.09161e-14	D	Cardiovascular	Outcome
Polymyalgia rheumatica	1.27	0.7	2.29	0.434052	1.33	0.74	2.41	0.343515	1.61	1.08	2.4	0.0202967	1.19	0.88	1.62	0.253924	0.96	0.71	1.3	0.790443	1.3	0.92	1.83	0.138168	1.13	0.87	1.48	0.352889	A	Musculoskeletal	Exposure
Polymyalgia rheumatica	1.15	0.64	2.08	0.6391	1.22	0.67	2.2	0.513731	1.49	1	2.23	0.0514855	1.13	0.83	1.54	0.422954	0.96	0.7	1.31	0.79766	1.38	0.98	1.95	0.0656329	1.34	1.02	1.76	0.0326245	B	Musculoskeletal	Exposure
Polymyalgia rheumatica	1.19	0.66	2.15	0.561415	1.26	0.7	2.28	0.443652	1.54	1.03	2.3	0.0344491	1.17	0.86	1.59	0.30665	0.99	0.73	1.35	0.963768	1.43	1.01	2.01	0.0427941	1.36	1.04	1.78	0.0238739	C	Musculoskeletal	Exposure
Polymyalgia rheumatica	1.18	0.65	2.13	0.583401	1.24	0.69	2.24	0.475306	1.5	1	2.24	0.0478851	1.11	0.82	1.51	0.490573	0.9	0.66	1.22	0.49275	1.22	0.86	1.72	0.257786	1.1	0.84	1.44	0.472283	D	Musculoskeletal	Exposure
Polymyalgia rheumatica	2.66	1.76	4	2.91007e-06	1.11	0.58	2.13	0.753957	0.95	0.56	1.61	0.856426	1.69	1.3	2.21	0.000104413	1.59	1.2	2.12	0.00131449	1.64	1.07	2.51	0.0242366	1.28	0.71	2.31	0.420887	A	Musculoskeletal	Outcome
Polymyalgia rheumatica	2.39	1.59	3.59	3.08479e-05	1.02	0.53	1.96	0.954383	0.92	0.54	1.55	0.741816	1.79	1.37	2.33	1.71872e-05	2	1.51	2.66	1.73617e-06	2.6	1.69	3.99	1.27879e-05	2.28	1.26	4.13	0.00634217	B	Musculoskeletal	Outcome
Polymyalgia rheumatica	2.46	1.64	3.71	1.57654e-05	1.05	0.54	2.01	0.893471	0.92	0.55	1.56	0.767689	1.77	1.36	2.31	2.5436e-05	1.91	1.44	2.54	8.32585e-06	2.29	1.49	3.51	0.000157023	2.14	1.18	3.87	0.011884	C	Musculoskeletal	Outcome
Polymyalgia rheumatica	2.47	1.64	3.71	1.5247e-05	1.05	0.54	2.01	0.890963	0.93	0.55	1.57	0.788699	1.76	1.35	2.29	3.00482e-05	1.86	1.4	2.47	1.84925e-05	2.28	1.49	3.5	0.000162492	1.85	1.02	3.34	0.0418063	D	Musculoskeletal	Outcome
Presbycusis	1.75	1.12	2.75	0.0145987	1.63	1.01	2.62	0.044148	1.26	0.85	1.89	0.251289	1.04	0.78	1.38	0.777146	1.09	0.85	1.41	0.493848	1.18	0.84	1.66	0.347712	1.25	1	1.57	0.0518086	A	Neurological	Exposure
Presbycusis	1.61	1.03	2.53	0.0386438	1.5	0.93	2.42	0.0943105	1.17	0.79	1.75	0.433677	0.98	0.74	1.3	0.891154	1.05	0.82	1.36	0.693494	1.17	0.83	1.65	0.364344	1.34	1.07	1.68	0.0117484	B	Neurological	Exposure
Presbycusis	1.71	1.09	2.68	0.0200054	1.59	0.99	2.56	0.0552665	1.24	0.83	1.86	0.287698	1.04	0.78	1.38	0.804444	1.11	0.86	1.44	0.403395	1.24	0.88	1.75	0.218416	1.39	1.11	1.74	0.00457184	C	Neurological	Exposure
Presbycusis	1.63	1.04	2.56	0.0336373	1.52	0.94	2.44	0.0865126	1.18	0.79	1.76	0.420866	0.97	0.73	1.3	0.857022	1.02	0.79	1.32	0.860452	1.11	0.79	1.56	0.561782	1.21	0.96	1.51	0.0992738	D	Neurological	Exposure
Presbycusis	1.67	1.05	2.65	0.0302614	0.59	0.26	1.31	0.193546	1.01	0.64	1.59	0.95721	1.14	0.86	1.51	0.361994	0.79	0.54	1.15	0.215459	0.8	0.43	1.48	0.470062	1.41	0.67	2.96	0.365921	A	Neurological	Outcome
Presbycusis	1.54	0.97	2.44	0.0688103	0.55	0.25	1.23	0.14437	0.99	0.63	1.55	0.950794	1.22	0.92	1.62	0.165088	1.02	0.7	1.48	0.93343	1.24	0.66	2.31	0.502139	2.41	1.14	5.07	0.0205872	B	Neurological	Outcome
Presbycusis	1.64	1.03	2.61	0.0362444	0.58	0.26	1.3	0.187875	1.03	0.65	1.61	0.909403	1.21	0.92	1.61	0.177624	0.94	0.65	1.36	0.73537	1.07	0.57	1.99	0.8391	2.06	0.98	4.34	0.056228	C	Neurological	Outcome
Presbycusis	1.56	0.98	2.47	0.0612403	0.55	0.25	1.23	0.144534	0.96	0.61	1.51	0.85901	1.13	0.85	1.5	0.386038	0.84	0.58	1.22	0.36836	0.93	0.5	1.74	0.823563	1.72	0.82	3.62	0.153161	D	Neurological	Outcome
Prostate disorders	1.86	1.44	2.4	2.50768e-06	1.53	1.14	2.05	0.00449229	1.54	1.23	1.91	0.000115767	1.32	1.13	1.54	0.000505271	1.31	1.14	1.51	0.00015441	1.33	1.13	1.56	0.000576581	1.18	1.05	1.33	0.00518721	A	Urogenital	Exposure
Prostate disorders	1.65	1.27	2.14	0.000144245	1.36	1.01	1.82	0.0396681	1.38	1.11	1.71	0.00419386	1.2	1.02	1.4	0.0262758	1.23	1.07	1.41	0.00451367	1.31	1.11	1.54	0.00125211	1.27	1.12	1.42	9.18794e-05	B	Urogenital	Exposure
Prostate disorders	1.77	1.36	2.28	1.53296e-05	1.45	1.09	1.95	0.0121463	1.47	1.18	1.82	0.000575723	1.27	1.08	1.48	0.00291017	1.29	1.12	1.48	0.00033786	1.36	1.16	1.6	0.000188707	1.3	1.15	1.46	1.44219e-05	C	Urogenital	Exposure
Prostate disorders	1.7	1.31	2.19	6.07608e-05	1.4	1.04	1.87	0.0252448	1.41	1.13	1.75	0.00211925	1.22	1.04	1.42	0.0147941	1.22	1.06	1.4	0.00556126	1.26	1.07	1.48	0.00546123	1.15	1.02	1.29	0.0193685	D	Urogenital	Exposure
Prostate disorders	2.21	1.74	2.82	1.14598e-10	1.52	1.13	2.05	0.00601653	1.76	1.43	2.17	1.27353e-07	1.53	1.32	1.78	3.8256e-08	1.52	1.31	1.77	5.66873e-08	1.44	1.17	1.78	0.000594186	1.62	1.3	2.03	2.39028e-05	A	Urogenital	Outcome
Prostate disorders	1.93	1.52	2.46	8.23543e-08	1.37	1.02	1.85	0.0384225	1.63	1.32	2.01	4.66342e-06	1.54	1.32	1.79	2.32974e-08	1.75	1.5	2.03	6.5953e-13	1.98	1.61	2.45	1.80565e-10	2.58	2.05	3.24	2.9498e-16	B	Urogenital	Outcome
Prostate disorders	2.09	1.64	2.66	2.18767e-09	1.46	1.09	1.97	0.0124472	1.74	1.41	2.14	2.31281e-07	1.62	1.39	1.89	4.06447e-10	1.83	1.57	2.13	6.80127e-15	2.04	1.65	2.52	2.78904e-11	2.76	2.2	3.45	1.25949e-18	C	Urogenital	Outcome
Prostate disorders	1.99	1.56	2.53	2.31901e-08	1.4	1.04	1.88	0.0276247	1.65	1.34	2.03	2.94079e-06	1.51	1.3	1.76	7.83426e-08	1.64	1.41	1.91	1.48379e-10	1.75	1.42	2.15	1.74138e-07	2.09	1.67	2.61	1.47798e-10	D	Urogenital	Outcome
Psoriasis	1.63	1.24	2.16	0.000544868	1.43	1.05	1.95	0.0216668	1.39	1.09	1.76	0.00715639	1.31	1.11	1.55	0.00147913	1.31	1.12	1.53	0.00070806	1.38	1.14	1.68	0.00125173	1.26	1.05	1.51	0.01239	A	Dermatological	Exposure
Psoriasis	1.4	1.06	1.86	0.0174243	1.24	0.91	1.69	0.165685	1.22	0.96	1.55	0.104282	1.19	1	1.4	0.0461366	1.26	1.08	1.48	0.00360061	1.45	1.19	1.77	0.000211112	1.51	1.26	1.82	8.99259e-06	B	Dermatological	Exposure
Psoriasis	1.54	1.16	2.03	0.0025664	1.36	1	1.85	0.0506257	1.33	1.05	1.69	0.0183412	1.3	1.1	1.53	0.00214114	1.37	1.18	1.6	6.4007e-05	1.55	1.28	1.89	1.20277e-05	1.56	1.3	1.88	1.5607e-06	C	Dermatological	Exposure
Psoriasis	1.43	1.08	1.89	0.0126686	1.25	0.92	1.71	0.149464	1.21	0.96	1.54	0.10971	1.15	0.97	1.36	0.102899	1.16	1	1.36	0.0566278	1.27	1.04	1.55	0.0176005	1.23	1.02	1.47	0.0276519	D	Dermatological	Exposure
Psoriasis	1.83	1.41	2.38	6.33542e-06	1.65	1.24	2.19	0.000538991	1.59	1.29	1.97	1.93391e-05	1.13	0.97	1.33	0.121583	1.27	1.11	1.46	0.000397854	1.18	1	1.4	0.0514244	1.38	1.19	1.59	1.41586e-05	A	Dermatological	Outcome
Psoriasis	1.56	1.2	2.03	0.000831419	1.47	1.11	1.95	0.00798488	1.49	1.2	1.84	0.000243659	1.16	0.99	1.36	0.074418	1.57	1.37	1.79	5.08132e-11	1.9	1.61	2.25	1.01826e-13	2.74	2.37	3.17	3.71264e-42	B	Dermatological	Outcome
Psoriasis	1.71	1.31	2.22	6.55828e-05	1.56	1.18	2.08	0.00195293	1.54	1.25	1.91	6.76309e-05	1.16	0.99	1.36	0.0700534	1.43	1.25	1.63	2.25923e-07	1.48	1.25	1.76	5.12061e-06	2.02	1.75	2.34	1.79428e-21	C	Dermatological	Outcome
Psoriasis	1.6	1.23	2.08	0.000451302	1.49	1.12	1.98	0.00572195	1.5	1.21	1.86	0.000180706	1.14	0.97	1.34	0.107259	1.49	1.31	1.71	4.76558e-09	1.72	1.45	2.03	3.90681e-10	2.32	2	2.68	5.12015e-30	D	Dermatological	Outcome
Rheumatoid arthritis	1.05	0.72	1.54	0.790712	1	0.67	1.49	0.998494	0.82	0.58	1.14	0.239086	0.93	0.75	1.16	0.528444	0.85	0.69	1.04	0.116912	1.15	0.9	1.45	0.262098	0.85	0.67	1.08	0.192496	A	Musculoskeletal	Exposure
Rheumatoid arthritis	1.02	0.7	1.5	0.899253	0.98	0.65	1.46	0.907632	0.8	0.57	1.12	0.197315	0.92	0.74	1.14	0.460863	0.85	0.69	1.05	0.137769	1.19	0.93	1.5	0.163215	0.9	0.71	1.15	0.406583	B	Musculoskeletal	Exposure
Rheumatoid arthritis	1.01	0.69	1.48	0.94249	0.97	0.65	1.44	0.868101	0.79	0.57	1.11	0.177077	0.91	0.74	1.13	0.41108	0.85	0.69	1.04	0.120173	1.18	0.93	1.5	0.172545	0.9	0.71	1.15	0.407373	C	Musculoskeletal	Exposure
Rheumatoid arthritis	1.04	0.71	1.52	0.828421	0.99	0.66	1.48	0.96417	0.81	0.58	1.13	0.218091	0.92	0.74	1.14	0.46228	0.83	0.68	1.03	0.092384	1.13	0.89	1.44	0.308436	0.84	0.66	1.07	0.168225	D	Musculoskeletal	Exposure
Rheumatoid arthritis	1.02	0.7	1.49	0.906202	1.04	0.71	1.52	0.841575	1.05	0.8	1.38	0.702686	0.88	0.73	1.05	0.14738	0.93	0.81	1.08	0.356262	0.92	0.79	1.08	0.321	0.93	0.83	1.04	0.224306	A	Musculoskeletal	Outcome
Rheumatoid arthritis	1	0.68	1.45	0.982828	1.05	0.72	1.53	0.807801	1.12	0.85	1.46	0.422881	1.05	0.87	1.25	0.626029	1.33	1.15	1.53	0.000138341	1.59	1.36	1.86	8.85365e-09	2.03	1.81	2.27	3.68153e-34	B	Musculoskeletal	Outcome
Rheumatoid arthritis	0.98	0.67	1.44	0.933366	1.02	0.7	1.49	0.923083	1.06	0.81	1.39	0.666088	0.93	0.78	1.11	0.42316	1.08	0.94	1.25	0.287768	1.18	1.01	1.38	0.0407764	1.4	1.25	1.57	7.10854e-09	C	Musculoskeletal	Outcome
Rheumatoid arthritis	1.02	0.7	1.48	0.927753	1.06	0.73	1.55	0.754585	1.12	0.85	1.46	0.421295	1.02	0.85	1.22	0.849373	1.25	1.08	1.44	0.00290594	1.43	1.23	1.68	7.20145e-06	1.7	1.52	1.91	3.11854e-20	D	Musculoskeletal	Outcome
Sarcoidosis	1.02	0.51	2.04	0.957988	1.5	0.83	2.71	0.181307	1.42	0.89	2.26	0.141316	1	0.69	1.45	0.995714	1.15	0.83	1.58	0.407915	1.1	0.72	1.68	0.658367	1.01	0.68	1.49	0.978767	A	Musculoskeletal	Exposure
Sarcoidosis	0.96	0.48	1.93	0.915031	1.44	0.79	2.6	0.233934	1.39	0.87	2.22	0.167309	1.03	0.71	1.5	0.87092	1.27	0.92	1.76	0.143811	1.31	0.86	2	0.206966	1.33	0.9	1.98	0.156728	B	Musculoskeletal	Exposure
Sarcoidosis	0.94	0.47	1.89	0.865212	1.4	0.77	2.53	0.26637	1.35	0.85	2.15	0.206675	0.99	0.68	1.44	0.970283	1.22	0.89	1.69	0.218495	1.27	0.83	1.93	0.26782	1.32	0.88	1.96	0.176333	C	Musculoskeletal	Exposure
Sarcoidosis	0.99	0.49	1.99	0.979192	1.46	0.81	2.65	0.210977	1.39	0.87	2.22	0.165742	0.99	0.68	1.44	0.959194	1.14	0.83	1.58	0.416472	1.1	0.72	1.68	0.64477	1.01	0.68	1.49	0.977896	D	Musculoskeletal	Exposure
Sarcoidosis	0.9	0.43	1.88	0.771148	1.17	0.61	2.25	0.636196	1.59	1.05	2.39	0.0272401	1.44	1.09	1.88	0.00918503	0.91	0.66	1.24	0.539046	0.93	0.66	1.31	0.6704	0.94	0.75	1.19	0.634384	A	Musculoskeletal	Outcome
Sarcoidosis	0.84	0.4	1.75	0.635377	1.11	0.58	2.13	0.755727	1.55	1.03	2.33	0.0363375	1.58	1.2	2.08	0.000974309	1.23	0.89	1.69	0.207515	1.53	1.08	2.16	0.0164253	1.97	1.56	2.5	1.58336e-08	B	Musculoskeletal	Outcome
Sarcoidosis	0.82	0.39	1.73	0.607686	1.09	0.57	2.09	0.802234	1.49	0.99	2.25	0.0551597	1.42	1.08	1.87	0.0109821	0.99	0.72	1.36	0.949938	1.16	0.82	1.64	0.399184	1.57	1.24	1.98	0.000180468	C	Musculoskeletal	Outcome
Sarcoidosis	0.86	0.41	1.81	0.699113	1.14	0.59	2.19	0.690997	1.59	1.06	2.39	0.0263054	1.6	1.22	2.1	0.000712591	1.2	0.87	1.64	0.272507	1.39	0.98	1.97	0.0621067	1.58	1.25	2	0.00012864	D	Musculoskeletal	Outcome
Senile cataract	1.08	0.88	1.33	0.464493	1.27	1.04	1.54	0.0176784	1.24	1.07	1.44	0.00411747	1.18	1.07	1.3	0.000920297	1.24	1.14	1.36	1.44745e-06	1.4	1.25	1.56	2.90272e-09	1.22	1.13	1.33	1.47807e-06	A	Neurological	Exposure
Senile cataract	0.98	0.79	1.2	0.814143	1.15	0.95	1.41	0.150575	1.15	0.99	1.33	0.0640858	1.13	1.03	1.25	0.0130855	1.26	1.16	1.38	2.77205e-07	1.53	1.37	1.71	7.51634e-14	1.52	1.4	1.65	3.37902e-23	B	Neurological	Exposure
Senile cataract	1.02	0.83	1.26	0.832698	1.21	1	1.47	0.05484	1.2	1.04	1.4	0.0135358	1.19	1.07	1.31	0.000685096	1.33	1.21	1.45	4.6587e-10	1.6	1.43	1.79	5.96811e-17	1.57	1.44	1.7	1.47701e-26	C	Neurological	Exposure
Senile cataract	1	0.81	1.23	0.982338	1.17	0.96	1.42	0.116626	1.15	0.99	1.33	0.0655601	1.1	0.99	1.21	0.0693299	1.15	1.06	1.26	0.00166386	1.3	1.17	1.45	3.05628e-06	1.18	1.09	1.28	6.29862e-05	D	Neurological	Exposure
Senile cataract	1.22	1	1.49	0.0480742	1.37	1.13	1.67	0.00114412	1.28	1.11	1.49	0.00103845	1.22	1.1	1.36	0.000142918	1.25	1.12	1.38	4.08537e-05	1.26	1.09	1.47	0.00204439	1.24	1.01	1.53	0.0397298	A	Neurological	Outcome
Senile cataract	1.08	0.89	1.32	0.423545	1.25	1.03	1.51	0.0238681	1.21	1.04	1.4	0.0129282	1.25	1.13	1.39	1.86104e-05	1.48	1.33	1.64	2.09462e-13	1.73	1.49	2.01	4.75839e-13	1.93	1.56	2.38	7.27892e-10	B	Neurological	Outcome
Senile cataract	1.13	0.93	1.38	0.222601	1.29	1.06	1.56	0.00926722	1.23	1.06	1.43	0.00654611	1.23	1.11	1.37	7.23964e-05	1.39	1.25	1.54	8.12564e-10	1.58	1.36	1.83	1.9929e-09	1.73	1.4	2.13	2.64116e-07	C	Neurological	Outcome
Senile cataract	1.13	0.92	1.37	0.237653	1.28	1.06	1.55	0.0120855	1.21	1.04	1.41	0.0115927	1.19	1.07	1.32	0.000982417	1.28	1.15	1.42	3.549e-06	1.38	1.19	1.6	2.41204e-05	1.43	1.16	1.77	0.000735089	D	Neurological	Outcome
Sleep apnea	3.05	2.72	3.41	3.5616e-82	2.39	2.1	2.73	5.36907e-38	2.23	2.01	2.48	1.25409e-50	2.19	2.04	2.35	9.99547e-100	2.17	2.03	2.32	2.54706e-115	1.86	1.7	2.04	1.6849e-42	1.83	1.7	1.96	2.03451e-58	A	Neurological	Exposure
Sleep apnea	2.19	1.95	2.45	4.72767e-41	1.76	1.54	2.02	6.75253e-17	1.71	1.54	1.9	3.32802e-23	1.81	1.68	1.94	1.52741e-56	2.08	1.95	2.23	6.27338e-101	2.14	1.96	2.35	3.36889e-62	2.71	2.52	2.92	3.11124e-153	B	Neurological	Exposure
Sleep apnea	2.69	2.4	3.02	2.86725e-65	2.15	1.89	2.46	9.74029e-30	2.06	1.85	2.29	2.04367e-41	2.14	1.99	2.31	1.81643e-94	2.4	2.24	2.56	1.49672e-145	2.38	2.17	2.6	3.50422e-80	2.83	2.63	3.05	3.9519e-167	C	Neurological	Exposure
Sleep apnea	2.27	2.02	2.54	1.00595e-44	1.8	1.58	2.06	5.51045e-18	1.7	1.53	1.89	4.88352e-23	1.71	1.59	1.84	1.21988e-46	1.77	1.66	1.89	4.12574e-62	1.61	1.48	1.77	1.23043e-25	1.76	1.63	1.89	2.46538e-51	D	Neurological	Exposure
Sleep apnea	2.88	2.56	3.24	4.51364e-68	2.77	2.44	3.14	3.46949e-57	2.52	2.28	2.78	3.54625e-74	2.31	2.15	2.49	9.3645e-113	1.88	1.73	2.05	6.44914e-48	1.67	1.49	1.89	2.17349e-17	1.78	1.58	2.01	1.67437e-21	A	Neurological	Outcome
Sleep apnea	1.93	1.71	2.17	2.92959e-27	1.91	1.69	2.17	3.07386e-24	1.83	1.65	2.02	1.78205e-32	1.85	1.72	1.99	4.85067e-62	1.82	1.68	1.99	1.06787e-43	2.01	1.79	2.27	1.46616e-30	2.52	2.23	2.84	1.49311e-51	B	Neurological	Outcome
Sleep apnea	2.51	2.23	2.83	6.48366e-52	2.44	2.15	2.77	2.94206e-44	2.26	2.05	2.5	4.36013e-58	2.17	2.01	2.33	6.14376e-96	1.93	1.77	2.1	1.67252e-51	1.91	1.7	2.15	1.56972e-26	2.32	2.06	2.62	1.68498e-43	C	Neurological	Outcome
Sleep apnea	2.15	1.91	2.42	1.3866e-36	2.1	1.86	2.38	2.66185e-31	1.96	1.77	2.16	3.5299e-40	1.9	1.76	2.04	1.02849e-66	1.72	1.58	1.87	6.76259e-36	1.74	1.55	1.97	4.76424e-20	2.12	1.89	2.39	2.96466e-35	D	Neurological	Outcome
Stroke	1.8	1.42	2.29	1.5824e-06	1.33	1	1.77	0.0507261	1.66	1.36	2.01	3.10827e-07	1.29	1.12	1.49	0.000550402	1.34	1.18	1.53	9.76267e-06	1.51	1.29	1.77	3.07659e-07	1.29	1.13	1.47	9.96568e-05	A	Cardiovascular	Exposure
Stroke	1.56	1.23	1.99	0.000277459	1.16	0.87	1.55	0.30108	1.46	1.21	1.78	0.000111661	1.17	1.02	1.36	0.0300878	1.3	1.14	1.48	8.9294e-05	1.56	1.33	1.83	4.0623e-08	1.51	1.33	1.72	4.38991e-10	B	Cardiovascular	Exposure
Stroke	1.7	1.34	2.17	1.39741e-05	1.27	0.95	1.69	0.101827	1.6	1.32	1.94	1.63116e-06	1.3	1.12	1.5	0.000429643	1.43	1.26	1.63	6.47e-08	1.71	1.46	2	4.27014e-11	1.59	1.4	1.81	2.42902e-12	C	Cardiovascular	Exposure
Stroke	1.59	1.25	2.02	0.000166952	1.17	0.88	1.56	0.275853	1.46	1.2	1.77	0.000132529	1.13	0.98	1.31	0.0910222	1.19	1.05	1.36	0.00795405	1.37	1.17	1.61	8.93576e-05	1.25	1.1	1.42	0.000639038	D	Cardiovascular	Exposure
Stroke	2.73	2.24	3.34	6.36523e-23	1.78	1.38	2.29	8.56701e-06	1.6	1.31	1.95	3.46083e-06	1.34	1.17	1.54	3.26278e-05	1.21	1.05	1.39	0.00771113	1.01	0.83	1.22	0.935819	1.08	0.92	1.28	0.336705	A	Cardiovascular	Outcome
Stroke	2.3	1.88	2.81	3.05697e-16	1.53	1.19	1.98	0.000949101	1.43	1.17	1.74	0.000439417	1.32	1.15	1.52	7.14819e-05	1.44	1.25	1.65	2.69291e-07	1.44	1.19	1.74	0.000193708	2.02	1.71	2.38	1.14898e-16	B	Cardiovascular	Outcome
Stroke	2.52	2.07	3.08	1.05477e-19	1.67	1.3	2.16	6.97045e-05	1.54	1.27	1.88	1.70707e-05	1.38	1.2	1.58	5.61315e-06	1.39	1.21	1.59	3.3768e-06	1.31	1.08	1.59	0.00533055	1.65	1.4	1.95	3.16001e-09	C	Cardiovascular	Outcome
Stroke	2.36	1.93	2.88	3.70078e-17	1.57	1.22	2.02	0.000522938	1.44	1.18	1.76	0.000277737	1.31	1.14	1.5	0.000129515	1.36	1.18	1.56	1.48815e-05	1.28	1.06	1.56	0.0104422	1.69	1.43	1.99	5.98197e-10	D	Cardiovascular	Outcome
Thyroid disorder	2.13	1.89	2.41	7.42377e-34	1.64	1.42	1.89	2.0743e-11	1.52	1.36	1.7	5.86584e-13	1.44	1.33	1.56	2.22732e-19	1.32	1.22	1.43	2.35614e-12	1.28	1.15	1.41	4.48932e-06	1.35	1.23	1.48	2.79089e-10	A	Endocrine	Exposure
Thyroid disorder	1.84	1.62	2.08	3.59483e-22	1.42	1.23	1.64	1.78766e-06	1.34	1.19	1.5	5.51117e-07	1.31	1.21	1.42	6.63596e-11	1.27	1.17	1.37	2.14696e-09	1.33	1.2	1.47	1.05705e-07	1.63	1.49	1.79	7.23784e-25	B	Endocrine	Exposure
Thyroid disorder	2.02	1.78	2.28	3.70041e-29	1.56	1.35	1.8	1.5771e-09	1.47	1.31	1.64	4.50139e-11	1.43	1.32	1.55	9.06816e-19	1.38	1.28	1.49	2.7036e-16	1.42	1.28	1.58	3.38331e-11	1.69	1.54	1.86	2.39034e-28	C	Endocrine	Exposure
Thyroid disorder	2.04	1.87	2.23	3.87179e-55	1.35	1.2	1.51	3.28485e-07	1.26	1.15	1.37	7.76519e-07	1.15	1.08	1.23	1.4396e-05	1.23	1.16	1.3	2.79828e-12	1.17	1.09	1.26	1.55978e-05	1.21	1.14	1.28	1.46389e-10	D	Endocrine	Exposure
Thyroid disorder	2.27	2.02	2.55	3.30222e-42	1.85	1.62	2.12	1.89325e-19	1.34	1.19	1.51	8.26641e-07	1.54	1.44	1.65	4.34645e-33	1.64	1.53	1.75	3.13503e-48	1.24	1.13	1.37	1.46389e-05	1.25	1.16	1.34	1.96717e-09	A	Endocrine	Outcome
Thyroid disorder	1.89	1.68	2.12	5.87331e-26	1.59	1.39	1.82	1.03377e-11	1.21	1.07	1.36	0.00148836	1.52	1.41	1.63	9.82568e-31	1.92	1.8	2.05	1.13283e-82	1.93	1.75	2.13	1.26271e-38	2.53	2.35	2.72	5.78614e-135	B	Endocrine	Outcome
Thyroid disorder	2.13	1.89	2.4	3.61777e-36	1.76	1.54	2.01	1.18017e-16	1.3	1.16	1.46	9.82927e-06	1.56	1.45	1.68	5.58137e-35	1.8	1.68	1.92	9.69333e-68	1.54	1.4	1.7	8.26276e-18	1.87	1.74	2.01	5.08248e-64	C	Endocrine	Outcome
Thyroid disorder	1.93	1.71	2.17	1.06264e-27	1.62	1.42	1.85	1.85496e-12	1.22	1.08	1.37	0.000866547	1.51	1.4	1.62	8.05718e-30	1.85	1.73	1.97	1.25247e-73	1.76	1.59	1.94	3.39844e-29	2.11	1.96	2.27	5.7883e-91	D	Endocrine	Outcome
Tinnitus	3.23	2.61	3.99	4.29697e-27	2.21	1.69	2.88	5.30022e-09	1.67	1.32	2.11	1.51838e-05	1.81	1.55	2.11	3.58074e-14	1.77	1.53	2.04	5.7445e-15	1.56	1.28	1.89	7.9529e-06	1.33	1.12	1.59	0.00148296	A	Neurological	Exposure
Tinnitus	2.71	2.19	3.36	6.38274e-20	1.88	1.44	2.46	3.19287e-06	1.47	1.16	1.85	0.00131316	1.67	1.43	1.95	8.7434e-11	1.76	1.52	2.03	2.14814e-14	1.69	1.39	2.06	1.43983e-07	1.6	1.34	1.91	2.77529e-07	B	Neurological	Exposure
Tinnitus	2.99	2.42	3.7	6.91401e-24	2.06	1.58	2.69	9.3903e-08	1.58	1.25	2	0.000110709	1.76	1.51	2.05	4.38495e-13	1.82	1.57	2.1	3.01523e-16	1.71	1.41	2.08	7.29887e-08	1.6	1.34	1.91	2.4608e-07	C	Neurological	Exposure
Tinnitus	2.81	2.27	3.49	3.01544e-21	1.94	1.48	2.53	1.13073e-06	1.49	1.18	1.89	0.000772752	1.65	1.42	1.93	1.71834e-10	1.67	1.44	1.92	4.32735e-12	1.52	1.25	1.85	2.66831e-05	1.33	1.12	1.59	0.0014233	D	Neurological	Exposure
Tinnitus	3.09	2.49	3.85	3.45194e-24	2.02	1.53	2.67	8.98579e-07	2.3	1.89	2.81	1.69401e-16	1.71	1.47	2	6.18465e-12	1.53	1.31	1.78	5.68229e-08	1.42	1.16	1.73	0.000691931	2.19	1.79	2.66	8.56049e-15	A	Neurological	Outcome
Tinnitus	2.58	2.07	3.2	1.84786e-17	1.72	1.3	2.28	0.00014462	2.06	1.69	2.52	7.91833e-13	1.71	1.47	2	6.72722e-12	1.84	1.58	2.15	4.96135e-15	2.17	1.78	2.66	4.63268e-14	3.76	3.08	4.58	4.04724e-39	B	Neurological	Outcome
Tinnitus	2.87	2.31	3.57	2.89562e-21	1.9	1.44	2.52	6.96873e-06	2.21	1.81	2.69	4.65575e-15	1.72	1.48	2.01	4.05846e-12	1.68	1.44	1.96	2.87537e-11	1.74	1.42	2.13	7.39198e-08	2.94	2.41	3.59	1.15789e-26	C	Neurological	Outcome
Tinnitus	2.8	2.25	3.49	2.0095e-20	1.85	1.4	2.45	1.66308e-05	2.16	1.77	2.63	2.76418e-14	1.69	1.45	1.97	2.18902e-11	1.64	1.41	1.92	2.03144e-10	1.76	1.44	2.16	3.59991e-08	2.87	2.36	3.5	1.28766e-25	D	Neurological	Outcome
Ulcer	2.2	1.5	3.24	6.26376e-05	0.8	0.42	1.54	0.508595	1.56	1.1	2.22	0.0136934	1.47	1.16	1.88	0.00169007	1.72	1.4	2.11	2.71345e-07	1.68	1.29	2.19	0.000114976	1.72	1.4	2.11	1.74099e-07	A	Gastrointestinal	Exposure
Ulcer	1.72	1.17	2.53	0.0060009	0.64	0.33	1.23	0.182029	1.28	0.9	1.82	0.176749	1.28	1.01	1.64	0.0445576	1.7	1.38	2.09	5.61596e-07	1.93	1.48	2.52	1.30668e-06	2.54	2.06	3.12	1.22919e-18	B	Gastrointestinal	Exposure
Ulcer	1.99	1.35	2.93	0.000471619	0.74	0.39	1.43	0.371133	1.48	1.04	2.11	0.0293181	1.5	1.18	1.91	0.00101095	1.97	1.61	2.43	1.02444e-10	2.19	1.68	2.85	7.06416e-09	2.71	2.21	3.34	2.70773e-21	C	Gastrointestinal	Exposure
Ulcer	1.76	1.19	2.59	0.00427656	0.64	0.33	1.23	0.183481	1.25	0.87	1.78	0.223807	1.17	0.92	1.5	0.197322	1.39	1.13	1.71	0.00175692	1.42	1.09	1.85	0.00951003	1.61	1.31	1.97	4.41748e-06	D	Gastrointestinal	Exposure
Ulcer	1.95	1.3	2.94	0.00132121	2.64	1.84	3.77	1.12587e-07	1.48	1.05	2.1	0.0261937	1.56	1.27	1.92	1.8711e-05	1.44	1.2	1.73	0.00010232	1.17	0.93	1.47	0.177655	1.13	0.92	1.38	0.240576	A	Gastrointestinal	Outcome
Ulcer	1.71	1.13	2.57	0.112963	2.34	1.64	3.35	0.000257791	1.35	0.95	1.91	0.433887	1.52	1.24	1.86	0.00335042	1.57	1.3	1.88	8.16905e-07	1.43	1.14	1.8	4.4609e-05	1.63	1.33	2	2.42072e-10	B	Gastrointestinal	Outcome
Ulcer	1.57	1.43	1.72	1.67984e-21	0.53	0.52	0.54	< 2E-16	1.31	1.18	1.46	3.27348e-07	1.03	0.89	1.19	0.687818	0.82	0.36	1.84	0.625201	0.99	0.54	1.82	0.983039	1.57	1.4	1.77	4.71696e-14	C	Gastrointestinal	Outcome
Ulcer	1.5	1.37	1.65	8.80471e-18	0.61	0.59	0.62	< 2E-16	1.32	1.19	1.46	2.07977e-07	1.02	0.88	1.18	0.778993	0.8	0.35	1.79	0.580624	1	0.55	1.83	0.999836	1.39	1.24	1.56	3.69226e-08	D	Gastrointestinal	Outcome
Ulcerative colitis	1.05	0.7	1.57	0.820231	0.84	0.53	1.34	0.465969	1.02	0.74	1.41	0.89696	0.73	0.56	0.94	0.0166518	1	0.8	1.24	0.983223	1.21	0.92	1.6	0.169896	1.24	0.94	1.63	0.121003	A	Gastrointestinal	Exposure
Ulcerative colitis	0.99	0.66	1.49	0.97963	0.8	0.5	1.28	0.352107	0.98	0.71	1.35	0.903013	0.71	0.55	0.92	0.00984392	0.99	0.8	1.24	0.956734	1.24	0.94	1.64	0.126984	1.32	1	1.73	0.0491765	B	Gastrointestinal	Exposure
Ulcerative colitis	1.02	0.68	1.53	0.915991	0.82	0.52	1.31	0.413058	1.01	0.73	1.39	0.968244	0.73	0.56	0.94	0.016356	1.02	0.82	1.26	0.880021	1.26	0.96	1.67	0.0972597	1.32	1.01	1.74	0.0433631	C	Gastrointestinal	Exposure
Ulcerative colitis	1	0.67	1.5	0.990567	0.81	0.51	1.28	0.361811	0.98	0.71	1.35	0.896284	0.7	0.54	0.91	0.00719771	0.96	0.78	1.2	0.736709	1.18	0.9	1.56	0.235203	1.23	0.94	1.61	0.134681	D	Gastrointestinal	Exposure
Ulcerative colitis	1.24	0.86	1.79	0.243963	1.25	0.87	1.8	0.232713	1.07	0.81	1.42	0.619221	1.05	0.89	1.24	0.571325	1.21	1.05	1.38	0.00628208	0.99	0.83	1.17	0.88769	1.36	1.21	1.53	2.16078e-07	A	Gastrointestinal	Outcome
Ulcerative colitis	1.23	0.85	1.77	0.249797	1.25	0.87	1.8	0.181932	1.1	0.83	1.45	0.333878	1.12	0.94	1.32	0.0051167	1.36	1.19	1.56	4.20489e-16	1.19	1	1.41	1.03644e-09	1.87	1.67	2.11	4.70032e-67	B	Gastrointestinal	Outcome
Ulcerative colitis	1.38	1.29	1.48	7.42788e-21	0.53	0.52	0.54	< 2E-16	1.31	1.18	1.46	3.32868e-07	1.03	0.89	1.19	0.686441	0.82	0.36	1.83	0.621792	0.99	0.54	1.82	0.983641	1.57	1.4	1.77	4.92785e-14	C	Gastrointestinal	Outcome
Ulcerative colitis	1.66	1.55	1.77	4.64842e-49	0.61	0.59	0.62	< 2E-16	1.32	1.19	1.46	2.26525e-07	1.03	0.89	1.19	0.727692	0.79	0.35	1.78	0.571138	1.02	0.56	1.86	0.961108	1.39	1.24	1.57	3.17969e-08	D	Gastrointestinal	Outcome
Urticaria	2.05	1.57	2.69	2.01627e-07	2.21	1.68	2.9	1.01167e-08	1.9	1.52	2.38	1.51222e-08	1.44	1.2	1.71	5.49487e-05	1.78	1.52	2.07	2.32426e-13	1.58	1.26	1.97	6.79679e-05	1.68	1.36	2.07	1.47828e-06	A	Dermatological	Exposure
Urticaria	1.67	1.27	2.2	0.000213147	1.83	1.39	2.4	1.34897e-05	1.63	1.3	2.04	2.04796e-05	1.31	1.1	1.56	0.00298135	1.8	1.54	2.1	1.57765e-13	1.81	1.45	2.27	2.44974e-07	2.25	1.82	2.78	9.93694e-14	B	Dermatological	Exposure
Urticaria	1.77	1.63	1.93	1.55303e-41	0.55	0.51	0.58	2.20301e-93	1.05	0.97	1.13	0.234939	0.84	0.57	1.23	0.374339	0	0	8.13313e+186	0.957708	1.21	0.55	2.65	0.637158	1.33	1.03	1.73	0.0300321	C	Dermatological	Exposure
Urticaria	1.79	1.37	2.35	2.67002e-05	1.94	1.48	2.55	1.85316e-06	1.69	1.35	2.11	4.98162e-06	1.29	1.08	1.54	0.00553907	1.63	1.39	1.9	9.25902e-10	1.49	1.19	1.87	0.000490533	1.66	1.34	2.05	2.84444e-06	D	Dermatological	Exposure
Urticaria	1.63	1.21	2.2	0.00139161	2.18	1.67	2.84	7.96801e-09	1.47	1.16	1.86	0.00135653	1.6	1.39	1.84	1.0424e-10	1.46	1.28	1.68	3.49379e-08	1.37	1.16	1.62	0.000209144	1.36	1.2	1.53	6.4991e-07	A	Dermatological	Outcome
Urticaria	1.29	0.96	1.74	0.0964588	1.82	1.4	2.37	9.37224e-06	1.3	1.02	1.64	0.0318272	1.58	1.37	1.82	3.04818e-10	1.8	1.57	2.06	2.30377e-17	2.14	1.81	2.53	3.49032e-19	2.77	2.45	3.12	5.97066e-61	B	Dermatological	Outcome
Urticaria	1.4	1.04	1.89	0.0261009	1.9	1.46	2.48	1.97694e-06	1.31	1.03	1.66	0.0259927	1.48	1.29	1.71	5.60291e-08	1.48	1.29	1.69	1.83425e-08	1.54	1.3	1.82	4.24639e-07	1.82	1.61	2.05	2.82239e-22	C	Dermatological	Outcome
Urticaria	1.37	1.02	1.85	0.0381671	1.93	1.48	2.51	1.20971e-06	1.36	1.07	1.72	0.0107463	1.63	1.42	1.88	1.16099e-11	1.81	1.58	2.07	8.74074e-18	2.08	1.76	2.45	8.5635e-18	2.47	2.19	2.78	1.27746e-48	D	Dermatological	Outcome
HR_1 = hazard ratio for time frame 0-6 months
HR_2 = hazard ratio for time frame 6-12 motnhs
HR_3 = hazard ratio for time frame 1-2 years
HR_4 = hazard ratio for time frame 2-5 years
HR_5 = hazard ratio for time frame 5-10 years
HR_6 = hazard ratio for time frame 10-15 years
HR_7 = hazard ratio for time frame over 15 years
* A: Adjusted with sex and birthdate
* B: Adjusted with sex, birthdate and all broad general medical condition categories, including psychiartic
* C: Adjusted with sex, birthdate, and all broad general medical condition categories
* D: Adjusted with sex, birthday and psychiatric condition categories

### Sheet: eTable 13
eTable 13. Initial LDSC results
Genetic correlation results between PGC Anxiety wo FinnGen, FinnGen custom anxiety definitions and FinnGen custom general medical conditions (yellow assigns rg > 0.3)
Anxiety definition (Trait 1)	FinnGen custom GMC (Trait 2)	Broad category	rg	se	z	p	h2_obs	h2_obs_se	h2_int	h2_int_se	gcov_int	gcov_int_se
PGC Anxiety wo FG	Early behav. and emoti. disorders	Psychiatric	0.6536	0.0442	14.7854	1.8186e-49	0.0111	0.0012	1.0342	0.0073	-0.0051	0.0054
PGC Anxiety wo FG	Eating disorders	Psychiatric	0.6938	0.1707	4.0633	4.8386e-05	0.0022	0.001	1.0219	0.0077	0.0082	0.005
PGC Anxiety wo FG	Mood disorders	Psychiatric	0.7542	0.0212	35.5653	4.8219e-277	0.0494	0.0024	1.137	0.0118	0.0065	0.0065
PGC Anxiety wo FG	Neurotic disorders	Psychiatric	0.7979	0.0295	27.0551	3.3285e-161	0.0227	0.0016	1.0646	0.0088	-0.0043	0.0061
PGC Anxiety wo FG	Nonorganic sleep disorders	Psychiatric	0.6629	0.0324	20.4367	7.8933e-93	0.0174	0.0015	1.0714	0.0093	0.0049	0.0057
PGC Anxiety wo FG	Organic mental disorders	Psychiatric	0.4507	0.1181	3.816	0.00013563	0.0041	0.0022	1.0675	0.031	0.0057	0.0054
PGC Anxiety wo FG	Psychoactive substance use	Psychiatric	0.5542	0.0292	19.0073	1.4846e-80	0.0279	0.0017	1.086	0.009	0.0006	0.0063
PGC Anxiety wo FG	Specific personality disorders	Psychiatric	0.7464	0.0353	21.1663	1.9548e-99	0.0159	0.0013	1.0503	0.0086	-0.0017	0.0054
PGC Anxiety wo FG	Alzheimer's disease	Neurological	-0.0161	0.0524	-0.3071	0.75877	0.0055	0.0045	1.1659	0.0721	0.008	0.0055
PGC Anxiety wo FG	Epilepsy	Neurological	0.2392	0.0512	4.6752	2.9368e-06	0.0071	0.0012	1.0182	0.0082	0.0006	0.0052
PGC Anxiety wo FG	Glaucoma	Neurological	0.1032	0.0254	4.0637	4.8301e-05	0.0372	0.003	1.1502	0.0169	-0.0132	0.0056
PGC Anxiety wo FG	Migraine with aura	Neurological	0.3716	0.0394	9.4203	4.4989e-21	0.0162	0.0019	1.0534	0.0104	0.0075	0.0062
PGC Anxiety wo FG	Migraine without aura	Neurological	0.3651	0.0347	10.5303	6.2615e-26	0.0155	0.0014	1.0506	0.0088	0.0023	0.0054
PGC Anxiety wo FG	Parkinson's disease	Neurological	-0.0211	0.0476	-0.4421	0.6584	0.007	0.0012	1.0169	0.0072	0.0042	0.0052
PGC Anxiety wo FG	Presbycusis	Neurological	-0.0061	0.0476	-0.1292	0.89722	0.0066	0.0012	1.0431	0.0072	0.0008	0.0052
PGC Anxiety wo FG	Senile cataract	Neurological	0.1346	0.0304	4.4318	9.3462e-06	0.0224	0.0018	1.0968	0.0113	0.0013	0.006
PGC Anxiety wo FG	Sleep apnea	Neurological	0.2966	0.0248	11.9611	5.6834e-33	0.048	0.0022	1.1246	0.0114	-0.0011	0.0058
PGC Anxiety wo FG	Tinnitus	Neurological	0.3234	0.0462	6.995	2.6535e-12	0.0077	0.001	1.0342	0.0072	0.0005	0.0051
PGC Anxiety wo FG	Chronic gastritis	Gastrointestinal	0.4705	0.0883	5.328	9.9286e-08	0.0039	0.001	1.0404	0.0068	0.0009	0.0052
PGC Anxiety wo FG	Chronic liver disease	Gastrointestinal	0.2811	0.0494	5.689	1.278e-08	0.0075	0.0012	1.0229	0.0092	0.003	0.0051
PGC Anxiety wo FG	Coeliac disease	Gastrointestinal	0.0882	0.0425	2.0758	0.037908	0.0129	0.0039	1.0878	0.0294	-0.002	0.0053
PGC Anxiety wo FG	Crohn's disease	Gastrointestinal	0.1846	0.0443	4.1677	3.0766e-05	0.0105	0.0016	1.0518	0.0112	-0.0043	0.0054
PGC Anxiety wo FG	Diverticulitis	Gastrointestinal	0.2453	0.0247	9.9455	2.6393e-23	0.0482	0.0032	1.1733	0.0145	-0.0022	0.0064
PGC Anxiety wo FG	GERD	Gastrointestinal	0.5035	0.0331	15.2018	3.4418e-52	0.0217	0.0015	1.0729	0.0088	-0.0007	0.0062
PGC Anxiety wo FG	IBS	Gastrointestinal	0.6092	0.0494	12.344	5.2499e-35	0.0103	0.0012	1.0414	0.0073	-0.0051	0.0052
PGC Anxiety wo FG	Other functional intestinal diseases	Gastrointestinal	0.5933	0.0422	14.0544	7.2411e-45	0.0118	0.0012	1.0384	0.008	-0.0016	0.0052
PGC Anxiety wo FG	Ulcer	Gastrointestinal	0.4322	0.075	5.7601	8.4078e-09	0.0045	0.0011	1.0471	0.0078	-0.0003	0.0048
PGC Anxiety wo FG	Ulcerative colitis	Gastrointestinal	0.1139	0.0326	3.4985	0.00046783	0.0201	0.0026	1.0837	0.0178	-0.0007	0.0058
PGC Anxiety wo FG	Aplastic anemias	Hematological	0.2123	0.0544	3.9062	9.3759e-05	0.0074	0.0014	1.0272	0.0076	0.0022	0.0056
PGC Anxiety wo FG	Nutritional anemias	Hematological	0.1887	0.0408	4.6196	3.8445e-06	0.0114	0.0018	1.0236	0.009	0.0049	0.0062
PGC Anxiety wo FG	Allergy	Pulmonary	0.3748	0.0299	12.5287	5.1991e-36	0.0214	0.0017	1.0765	0.0095	-0.009	0.006
PGC Anxiety wo FG	Asthma	Pulmonary	0.3155	0.0271	11.6465	2.3907e-31	0.0542	0.004	1.1928	0.0191	-0.007	0.0062
PGC Anxiety wo FG	Chronic pulmonary disease	Pulmonary	0.3305	0.0306	10.8183	2.8181e-27	0.0291	0.0022	1.0835	0.0094	-0.0002	0.0052
PGC Anxiety wo FG	Chronic kidney disease	Urogenital	0.2326	0.0462	5.0321	4.8522e-07	0.0081	0.0012	1.0397	0.0075	-0.0036355	0.0052
PGC Anxiety wo FG	Endometriosis	Urogenital	0.2551	0.0312	8.1791	2.8599e-16	0.0215	0.0018	1.0767	0.0153	-0.0019729	0.0058
PGC Anxiety wo FG	Prostate disorders	Urogenital	0.0829	0.0319	2.6012	0.0092899	0.0232	0.0022	1.1227	0.0128	3.4357e-05	0.0056
PGC Anxiety wo FG	Osteoporosis	Musculoskeletal	0.1206	0.0323	3.7372	0.00018609	0.0191	0.0017	1.0637	0.0098	0.0010074	0.0054
PGC Anxiety wo FG	Polymyalgia rheumatica	Musculoskeletal	0.1314	0.054	2.435	0.014892	0.005	0.001	1.0217	0.0068	0.0099761	0.0048
PGC Anxiety wo FG	Rheumatoid arthritis	Musculoskeletal	0.0851	0.039	2.183	0.029033	0.0155	0.0026	1.0715	0.0114	0.0033951	0.0056
PGC Anxiety wo FG	Sarcoidosis	Musculoskeletal	0.0657	0.0384	1.7108	0.087115	0.0109	0.0016	1.0274	0.0089	0.0046271	0.0048
PGC Anxiety wo FG	Atrial fibrillation	Cardiovascular	0.0885	0.0251	3.5295	0.00041634	0.0662	0.0058	1.2467	0.0443	0.0072	0.0069
PGC Anxiety wo FG	Dyslipidemia	Cardiovascular	0.198	0.0334	5.9293	3.0419e-09	0.0368	0.0072	1.2879	0.0748	-0.008	0.0073
PGC Anxiety wo FG	Heart failure	Cardiovascular	0.1474	0.037	3.9805	6.8756e-05	0.019	0.0015	1.087	0.0099	0.0031	0.0059
PGC Anxiety wo FG	Hypertension	Cardiovascular	0.1842	0.0204	9.0503	1.4261e-19	0.1128	0.0056	1.4292	0.0331	-0.0028	0.0068
PGC Anxiety wo FG	Ischemic heart disease	Cardiovascular	0.2035	0.0278	7.3286	2.3259e-13	0.0456	0.0032	1.2025	0.0196	0.0057	0.0062
PGC Anxiety wo FG	Peripheral artery occlusive disease	Cardiovascular	0.2498	0.0349	7.1628	7.9058e-13	0.0159	0.0016	1.0839	0.0093	-0.0007	0.0052
PGC Anxiety wo FG	Stroke	Cardiovascular	0.1937	0.0401	4.8315	1.3551e-06	0.0118	0.0013	1.0519	0.0079	0.0008	0.0053
PGC Anxiety wo FG	Diabetes	Endocrinological	0.1509	0.0236	6.4061	1.4933e-10	0.0896	0.005	1.3794	0.0311	0.0022	0.0078
PGC Anxiety wo FG	Gout	Endocrinological	0.0834	0.0347	2.4033	0.016246	0.0335	0.0085	1.0522	0.0339	-0.0007	0.0059
PGC Anxiety wo FG	Thyroid disorder	Endocrinological	0.1765	0.0284	6.2171	5.0627e-10	0.043	0.0068	1.1273	0.0181	-0.001	0.0069
PGC Anxiety wo FG	Atopic dermatitis	Dermatological	0.1778	0.0341	5.2131	1.8575e-07	0.0187	0.0028	1.1048	0.0145	0.0052	0.0058
PGC Anxiety wo FG	Psoriasis	Dermatological	0.1492	0.0324	4.6009	4.2064e-06	0.0202	0.0018	1.0813	0.013	0.004	0.0054
PGC Anxiety wo FG	Urticaria (other and unspesified)	Dermatological	0.371	0.0542	6.8489	7.4409e-12	0.0078	0.0011	1.0079	0.0078	-0.0012	0.0051
PGC Anxiety wo FG	Cancer	Oncological	0.0029	0.0362	0.0814	0.93516	0.0188	0.0019	1.1006	0.0113	0.0051	0.006
Anxiety wide (FG)	Early behav. and emoti. disorders	Psychiatric	0.7369	0.0456	16.1686	8.3995e-59	0.0112	0.0012	1.0338	0.0073	0.1654	0.0064
Anxiety wide (FG)	Eating disorders	Psychiatric	0.8742	0.1872	4.6701	3.011e-06	0.0023	0.001	1.0211	0.0077	0.1033	0.006
Anxiety wide (FG)	Mood disorders	Psychiatric	0.9033	0.0157	57.4661	0	0.0493	0.0023	1.1373	0.011	0.4913	0.008
Anxiety wide (FG)	Neurotic disorders	Psychiatric	0.9007	0.0255	35.3702	4.9021e-274	0.0224	0.0015	1.0665	0.0083	0.305	0.0073
Anxiety wide (FG)	Nonorganic sleep disorders	Psychiatric	0.8138	0.0337	24.1418	9.0996e-129	0.0175	0.0015	1.0702	0.0088	0.2512	0.0072
Anxiety wide (FG)	Organic mental disorders	Psychiatric	0.5304	0.1287	4.122	3.7556e-05	0.0042	0.0021	1.0678	0.0307	0.0653	0.0059
Anxiety wide (FG)	Psychoactive substance use	Psychiatric	0.6678	0.0277	24.0949	2.824e-128	0.0283	0.0017	1.0825	0.0089	0.1884	0.0068
Anxiety wide (FG)	Specific personality disorders	Psychiatric	0.8355	0.0332	25.1425	1.7083e-139	0.0159	0.0013	1.0503	0.0082	0.2638	0.0068
Anxiety wide (FG)	Alzheimer's disease	Neurological	0.0815	0.0704	1.1577	0.24699	0.0058	0.0042	1.1654	0.0734	0.0051	0.0068
Anxiety wide (FG)	Epilepsy	Neurological	0.2934	0.0591	4.9649	6.8719e-07	0.0072	0.0012	1.0177	0.0079	0.0445	0.0055
Anxiety wide (FG)	Glaucoma	Neurological	0.0848	0.0306	2.7674	0.0056512	0.0369	0.0029	1.1524	0.0167	0.0074	0.0064
Anxiety wide (FG)	Migraine with aura	Neurological	0.3722	0.0439	8.4837	2.1814e-17	0.0165	0.0018	1.051	0.01	0.0951	0.0064
Anxiety wide (FG)	Migraine without aura	Neurological	0.3701	0.0416	8.8994	5.6171e-19	0.0155	0.0013	1.0494	0.0083	0.0805	0.0061
Anxiety wide (FG)	Parkinson's disease	Neurological	-0.0542	0.0578	-0.9383	0.34808	0.007	0.0012	1.0159	0.0069	0.0168	0.0052
Anxiety wide (FG)	Presbycusis	Neurological	0.0865	0.0674	1.2826	0.19964	0.0067	0.0011	1.0425	0.007	0.0091	0.0061
Anxiety wide (FG)	Senile cataract	Neurological	0.144	0.0366	3.9283	8.5531e-05	0.0223	0.0018	1.0984	0.0111	0.0196	0.006
Anxiety wide (FG)	Sleep apnea	Neurological	0.234	0.0307	7.6269	2.4037e-14	0.0483	0.0022	1.1215	0.0112	0.1022	0.0068
Anxiety wide (FG)	Tinnitus	Neurological	0.4347	0.0588	7.3904	1.4637e-13	0.0077	0.001	1.0347	0.0074	0.0466	0.006
Anxiety wide (FG)	Chronic gastritis	Gastrointestinal	0.4071	0.0879	4.6308	3.6434e-06	0.0039	0.001	1.0405	0.0065	0.0421	0.0057
Anxiety wide (FG)	Chronic liver disease	Gastrointestinal	0.2734	0.0567	4.8181	1.449e-06	0.0075	0.0012	1.0227	0.0088	0.0304	0.006
Anxiety wide (FG)	Coeliac disease	Gastrointestinal	0.1066	0.0508	2.0991	0.035811	0.0129	0.0038	1.0885	0.03	0.0169	0.0061
Anxiety wide (FG)	Crohn's disease	Gastrointestinal	0.1682	0.0543	3.097	0.0019547	0.0103	0.0015	1.0531	0.0112	0.0268	0.0061
Anxiety wide (FG)	Diverticulitis	Gastrointestinal	0.2318	0.0305	7.6104	2.7333e-14	0.0484	0.0031	1.1708	0.0143	0.051	0.0071
Anxiety wide (FG)	GERD	Gastrointestinal	0.4739	0.0351	13.4832	1.9629e-41	0.022	0.0014	1.0707	0.0082	0.1036	0.0064
Anxiety wide (FG)	IBS	Gastrointestinal	0.6901	0.0492	14.0135	1.2897e-44	0.01	0.0012	1.0439	0.0068	0.1169	0.0065
Anxiety wide (FG)	Other functional intestinal diseases	Gastrointestinal	0.681	0.0455	14.9756	1.0606e-50	0.0116	0.0012	1.0398	0.0076	0.1053	0.0055
Anxiety wide (FG)	Ulcer	Gastrointestinal	0.4709	0.076	6.1991	5.6776e-10	0.0047	0.0011	1.0454	0.0076	0.0431	0.0056
Anxiety wide (FG)	Ulcerative colitis	Gastrointestinal	0.1017	0.0389	2.6175	0.0088587	0.0206	0.0025	1.0794	0.0171	0.0287	0.0058
Anxiety wide (FG)	Aplastic anemias	Hematological	0.1248	0.0539	2.315	0.0206	0.0074	0.0014	1.0273	0.0075	0.04	0.0054
Anxiety wide (FG)	Nutritional anemias	Hematological	0.118	0.0466	2.5346	0.0113	0.0113	0.0018	1.0244	0.009	0.0422	0.0053
Anxiety wide (FG)	Allergy	Pulmonary	0.3515	0.0364	9.6656	4.2215e-22	0.0216	0.0016	1.0746	0.0091	0.0809	0.0059
Anxiety wide (FG)	Asthma	Pulmonary	0.289	0.0311	9.2923	1.51e-20	0.0547	0.0043	1.1928	0.0194	0.0839	0.0073
Anxiety wide (FG)	Chronic pulmonary disease	Pulmonary	0.3723	0.036	10.348	4.2718e-25	0.0288	0.0023	1.0857	0.0095	0.0545	0.0064
Anxiety wide (FG)	Chronic kidney disease	Urogenital	0.1169	0.0579	2.0197	0.043412	0.0081	0.0012	1.04	0.0075	0.0172	0.0059
Anxiety wide (FG)	Endometriosis	Urogenital	0.3288	0.0374	8.8007	1.3594e-18	0.0215	0.0019	1.0764	0.0147	0.0519	0.0062
Anxiety wide (FG)	Prostate disorders	Urogenital	0.1237	0.0373	3.3211	0.00089651	0.023	0.0022	1.1249	0.0128	0.0282	0.0071
Anxiety wide (FG)	Osteoporosis	Musculoskeletal	0.1664	0.0429	3.8764	0.00010599	0.0193	0.0017	1.0616	0.0097	0.0227	0.0059
Anxiety wide (FG)	Polymyalgia rheumatica	Musculoskeletal	0.1244	0.0759	1.6386	0.10129	0.005	0.001	1.0228	0.0067	0.0241	0.0054
Anxiety wide (FG)	Rheumatoid arthritis	Musculoskeletal	0.066	0.043	1.5342	0.12497	0.0155	0.0027	1.0707	0.0113	0.0006	0.0055
Anxiety wide (FG)	Sarcoidosis	Musculoskeletal	0.0681	0.0483	1.4096	0.15865	0.011	0.0016	1.0259	0.0091	0.0086	0.0059
Anxiety wide (FG)	Atrial fibrillation	Cardiovascular	0.0655	0.0298	2.1937	0.028257	0.0663	0.006	1.2448	0.042	0.0303	0.0074
Anxiety wide (FG)	Dyslipidemia	Cardiovascular	0.0946	0.0327	2.8895	0.003859	0.0374	0.0066	1.2823	0.0719	0.0437	0.0068
Anxiety wide (FG)	Heart failure	Cardiovascular	0.1179	0.0446	2.6429	0.0082191	0.0193	0.0015	1.0846	0.0095	0.0186	0.0062
Anxiety wide (FG)	Hypertension	Cardiovascular	0.1185	0.0236	5.0182	5.2148e-07	0.1134	0.0055	1.4248	0.0325	0.074	0.0078
Anxiety wide (FG)	Ischemic heart disease	Cardiovascular	0.1911	0.0294	6.5004	8.0097e-11	0.0461	0.0031	1.1983	0.0193	0.0422	0.0072
Anxiety wide (FG)	Peripheral artery occlusive disease	Cardiovascular	0.1697	0.0448	3.7904	0.00015043	0.0159	0.0016	1.0842	0.0094	0.0329	0.0063
Anxiety wide (FG)	Stroke	Cardiovascular	0.1824	0.0498	3.6597	0.00025256	0.0119	0.0012	1.0513	0.0076	0.0244	0.0063
Anxiety wide (FG)	Diabetes	Endocrinological	0.0783	0.0259	3.0202	0.0025261	0.091	0.005	1.3676	0.0308	0.0409	0.0073
Anxiety wide (FG)	Gout	Endocrinological	0.0975	0.0398	2.4486	0.014342	0.0332	0.0083	1.0548	0.0327	0.0222	0.0063
Anxiety wide (FG)	Thyroid disorder	Endocrinological	0.2286	0.0301	7.6028	2.8972e-14	0.0433	0.0066	1.1251	0.0177	0.0597	0.0061
Anxiety wide (FG)	Atopic dermatitis	Dermatological	0.1795	0.0424	4.2307	2.33e-05	0.0188	0.0033	1.104	0.0156	0.0637	0.0064
Anxiety wide (FG)	Psoriasis	Dermatological	0.1303	0.0382	3.4084	0.0006535	0.0204	0.002	1.0797	0.0131	0.0294	0.0062
Anxiety wide (FG)	Urticaria (other and unspesified)	Dermatological	0.2776	0.0572	4.8538	1.211e-06	0.0076	0.0011	1.0094	0.0074	0.0363	0.0062
Anxiety wide (FG)	Cancer	Oncological	0.0017	0.0439	0.0381	0.96961	0.0189	0.0018	1.1003	0.0111	0.0019	0.0064
Anxiety narrow (FG)	Early behav. and emoti. disorders	Psychiatric	0.7057	0.0512	13.7887	2.9804e-43	0.0112	0.0012	1.0338	0.0073	0.1173	0.006
Anxiety narrow (FG)	Eating disorders	Psychiatric	0.7406	0.1712	4.3264	1.5154e-05	0.0023	0.001	1.0211	0.0077	0.0677	0.0051
Anxiety narrow (FG)	Mood disorders	Psychiatric	0.8807	0.0223	39.4295	0	0.0493	0.0023	1.1373	0.011	0.3673	0.0075
Anxiety narrow (FG)	Neurotic disorders	Psychiatric	0.8544	0.038	22.4757	7.1798e-112	0.0224	0.0015	1.0665	0.0083	0.0506	0.0062
Anxiety narrow (FG)	Nonorganic sleep disorders	Psychiatric	0.7766	0.0419	18.5364	1.0512e-76	0.0175	0.0015	1.0702	0.0088	0.1762	0.0066
Anxiety narrow (FG)	Organic mental disorders	Psychiatric	0.5066	0.1399	3.6208	0.00029366	0.0042	0.0021	1.0678	0.0307	0.0456	0.0051
Anxiety narrow (FG)	Psychoactive substance use	Psychiatric	0.5866	0.0317	18.503	1.9526e-76	0.0283	0.0017	1.0825	0.0089	0.1415	0.0059
Anxiety narrow (FG)	Specific personality disorders	Psychiatric	0.7705	0.041	18.7966	8.046e-79	0.0159	0.0013	1.0503	0.0082	0.1682	0.0059
Anxiety narrow (FG)	Alzheimer's disease	Neurological	0.1075	0.0798	1.3464	0.17818	0.0058	0.0042	1.1654	0.0734	0.0027	0.0053
Anxiety narrow (FG)	Epilepsy	Neurological	0.2367	0.0668	3.543	0.00039555	0.0072	0.0012	1.0177	0.0079	0.0327	0.005
Anxiety narrow (FG)	Glaucoma	Neurological	0.0712	0.0355	2.0075	0.044698	0.0369	0.0029	1.1524	0.0167	0.0039	0.0063
Anxiety narrow (FG)	Migraine with aura	Neurological	0.3369	0.0464	7.2584	3.916e-13	0.0165	0.0018	1.051	0.01	0.0596	0.0057
Anxiety narrow (FG)	Migraine without aura	Neurological	0.3219	0.0517	6.2299	4.6672e-10	0.0155	0.0013	1.0494	0.0083	0.0462	0.0056
Anxiety narrow (FG)	Parkinson's disease	Neurological	-0.0498	0.0651	-0.7655	0.44396	0.007	0.0012	1.0159	0.0069	0.0153	0.0048
Anxiety narrow (FG)	Presbycusis	Neurological	0.0661	0.0768	0.8607	0.38938	0.0067	0.0011	1.0425	0.007	0.008	0.0057
Anxiety narrow (FG)	Senile cataract	Neurological	0.1397	0.0411	3.3969	0.0006816	0.0223	0.0018	1.0984	0.0111	0.0177	0.0054
Anxiety narrow (FG)	Sleep apnea	Neurological	0.2384	0.0353	6.747	1.5095e-11	0.0483	0.0022	1.1215	0.0112	0.0681	0.0063
Anxiety narrow (FG)	Tinnitus	Neurological	0.4503	0.0656	6.8594	6.9143e-12	0.0077	0.001	1.0347	0.0074	0.035	0.0055
Anxiety narrow (FG)	Chronic gastritis	Gastrointestinal	0.4096	0.0953	4.2964	1.7363e-05	0.0039	0.001	1.0405	0.0065	0.0266	0.0052
Anxiety narrow (FG)	Chronic liver disease	Gastrointestinal	0.2769	0.0632	4.3794	1.1903e-05	0.0075	0.0012	1.0227	0.0088	0.0228	0.0054
Anxiety narrow (FG)	Coeliac disease	Gastrointestinal	0.1185	0.0589	2.0129	0.044129	0.0129	0.0038	1.0885	0.03	0.0124	0.0055
Anxiety narrow (FG)	Crohn's disease	Gastrointestinal	0.2102	0.0638	3.2936	0.00098919	0.0103	0.0015	1.0531	0.0112	0.0144	0.0059
Anxiety narrow (FG)	Diverticulitis	Gastrointestinal	0.1827	0.0343	5.3198	1.039e-07	0.0484	0.0031	1.1708	0.0143	0.0426	0.0065
Anxiety narrow (FG)	GERD	Gastrointestinal	0.4478	0.0396	11.3143	1.1146e-29	0.022	0.0014	1.0707	0.0082	0.0736	0.0058
Anxiety narrow (FG)	IBS	Gastrointestinal	0.6489	0.0551	11.7774	5.1065e-32	0.01	0.0012	1.0439	0.0068	0.0789	0.0056
Anxiety narrow (FG)	Other functional intestinal diseases	Gastrointestinal	0.6882	0.0511	13.4644	2.533e-41	0.0116	0.0012	1.0398	0.0076	0.0687	0.0052
Anxiety narrow (FG)	Ulcer	Gastrointestinal	0.4667	0.0844	5.5285	3.2297e-08	0.0047	0.0011	1.0454	0.0076	0.0294	0.005
Anxiety narrow (FG)	Ulcerative colitis	Gastrointestinal	0.1097	0.0481	2.2801	0.022602	0.0206	0.0025	1.0794	0.0171	0.0206	0.0057
Anxiety narrow (FG)	Aplastic anemias	Hematological	0.1257	0.0674	1.8652	0.0622	0.0074	0.0014	1.0273	0.0075	0.031	0.0052
Anxiety narrow (FG)	Nutritional anemias	Hematological	0.106	0.0547	1.9387	0.0525	0.0113	0.0018	1.0244	0.009	0.0282	0.0051
Anxiety narrow (FG)	Allergy	Pulmonary	0.3533	0.0424	8.3311	8.0118e-17	0.0216	0.0016	1.0746	0.0091	0.0506	0.006
Anxiety narrow (FG)	Asthma	Pulmonary	0.2729	0.035	7.7866	6.885e-15	0.0547	0.0043	1.1928	0.0194	0.0535	0.0071
Anxiety narrow (FG)	Chronic pulmonary disease	Pulmonary	0.341	0.0398	8.5762	9.8099e-18	0.0288	0.0023	1.0857	0.0095	0.0397	0.0058
Anxiety narrow (FG)	Chronic kidney disease	Urogenital	0.142	0.0642	2.2129	0.026902	0.0081	0.0012	1.04	0.0075	0.007	0.0056
Anxiety narrow (FG)	Endometriosis	Urogenital	0.3049	0.0431	7.0818	1.4227e-12	0.0215	0.0019	1.0764	0.0147	0.0314	0.0059
Anxiety narrow (FG)	Prostate disorders	Urogenital	0.1334	0.0466	2.8619	0.0042117	0.023	0.0022	1.1249	0.0128	0.0206	0.0066
Anxiety narrow (FG)	Osteoporosis	Musculoskeletal	0.1498	0.0471	3.1796	0.0014747	0.0193	0.0017	1.0616	0.0097	0.0151	0.0057
Anxiety narrow (FG)	Polymyalgia rheumatica	Musculoskeletal	0.0787	0.0862	0.9125	0.36153	0.005	0.001	1.0228	0.0067	0.0191	0.0049
Anxiety narrow (FG)	Rheumatoid arthritis	Musculoskeletal	0.1114	0.0527	2.1152	0.034413	0.0155	0.0027	1.0707	0.0113	-0.0065	0.0055
Anxiety narrow (FG)	Sarcoidosis	Musculoskeletal	0.0334	0.0523	0.6382	0.52334	0.011	0.0016	1.0259	0.0091	0.0083	0.0051
Anxiety narrow (FG)	Atrial fibrillation	Cardiovascular	0.0477	0.0355	1.3439	0.17899	0.0663	0.006	1.2448	0.042	0.0181	0.0066
Anxiety narrow (FG)	Dyslipidemia	Cardiovascular	0.0605	0.0373	1.6239	0.10439	0.0374	0.0066	1.2823	0.0719	0.0323	0.0063
Anxiety narrow (FG)	Heart failure	Cardiovascular	0.1033	0.052	1.9847	0.04718	0.0193	0.0015	1.0846	0.0095	0.0103	0.0058
Anxiety narrow (FG)	Hypertension	Cardiovascular	0.1119	0.0293	3.8187	0.00013416	0.1134	0.0055	1.4248	0.0325	0.0516	0.0079
Anxiety narrow (FG)	Ischemic heart disease	Cardiovascular	0.1557	0.0333	4.6725	2.9759e-06	0.0461	0.0031	1.1983	0.0193	0.0282	0.0068
Anxiety narrow (FG)	Peripheral artery occlusive disease	Cardiovascular	0.1748	0.049	3.564	0.00036523	0.0159	0.0016	1.0842	0.0094	0.02	0.0058
Anxiety narrow (FG)	Stroke	Cardiovascular	0.1794	0.0579	3.0964	0.0019588	0.0119	0.0012	1.0513	0.0076	0.0144	0.0062
Anxiety narrow (FG)	Diabetes	Endocrinological	0.0646	0.029	2.2295	0.025781	0.091	0.005	1.3676	0.0308	0.0254	0.007
Anxiety narrow (FG)	Gout	Endocrinological	0.1212	0.0492	2.4637	0.013752	0.0332	0.0083	1.0548	0.0327	0.0115	0.0059
Anxiety narrow (FG)	Thyroid disorder	Endocrinological	0.234	0.0349	6.7007	2.074e-11	0.0433	0.0066	1.1251	0.0177	0.0381	0.0058
Anxiety narrow (FG)	Atopic dermatitis	Dermatological	0.2136	0.0469	4.5538	5.2673e-06	0.0188	0.0033	1.104	0.0156	0.0394	0.0059
Anxiety narrow (FG)	Psoriasis	Dermatological	0.1173	0.0415	2.8296	0.00466	0.0204	0.002	1.0797	0.0131	0.0153	0.0054
Anxiety narrow (FG)	Urticaria (other and unspesified)	Dermatological	0.2337	0.069	3.3858	0.00070972	0.0076	0.0011	1.0094	0.0074	0.0193	0.006
Anxiety narrow (FG)	Cancer	Oncological	0.0041	0.0485	0.0845	0.93264	0.0189	0.0018	1.1003	0.0111	0.0026	0.0059
Anxiety strict (FG)	Early behav. and emoti. disorders	Psychiatric	0.7278	0.0533	13.645	2.1632e-42	0.0112	0.0012	1.0338	0.0073	0.098	0.0058
Anxiety strict (FG)	Eating disorders	Psychiatric	0.6576	0.169	3.8909	9.9884e-05	0.0023	0.001	1.0211	0.0077	0.061	0.005
Anxiety strict (FG)	Mood disorders	Psychiatric	0.9008	0.0255	35.3569	7.8404e-274	0.0493	0.0023	1.1373	0.011	0.3302	0.0074
Anxiety strict (FG)	Neurotic disorders	Psychiatric	0.8586	0.0416	20.618	1.8932e-94	0.0224	0.0015	1.0665	0.0083	0.0458	0.0059
Anxiety strict (FG)	Nonorganic sleep disorders	Psychiatric	0.8005	0.0457	17.5343	7.8458e-69	0.0175	0.0015	1.0702	0.0088	0.1603	0.0064
Anxiety strict (FG)	Organic mental disorders	Psychiatric	0.4988	0.1414	3.5286	0.00041782	0.0042	0.0021	1.0678	0.0307	0.0357	0.005
Anxiety strict (FG)	Psychoactive substance use	Psychiatric	0.5837	0.0363	16.0637	4.5852e-58	0.0283	0.0017	1.0825	0.0089	0.1165	0.0058
Anxiety strict (FG)	Specific personality disorders	Psychiatric	0.7704	0.0445	17.3159	3.5715e-67	0.0159	0.0013	1.0503	0.0082	0.1306	0.006
Anxiety strict (FG)	Alzheimer's disease	Neurological	0.1069	0.0851	1.2559	0.20914	0.0058	0.0042	1.1654	0.0734	-0.0002	0.0054
Anxiety strict (FG)	Epilepsy	Neurological	0.2512	0.072	3.4907	0.00048169	0.0072	0.0012	1.0177	0.0079	0.0287	0.0051
Anxiety strict (FG)	Glaucoma	Neurological	0.0724	0.0387	1.869	0.061625	0.0369	0.0029	1.1524	0.0167	0.0057	0.0063
Anxiety strict (FG)	Migraine with aura	Neurological	0.3456	0.0517	6.6836	2.3322e-11	0.0165	0.0018	1.051	0.01	0.0531	0.0057
Anxiety strict (FG)	Migraine without aura	Neurological	0.3477	0.0533	6.5204	7.0109e-11	0.0155	0.0013	1.0494	0.0083	0.0411	0.0056
Anxiety strict (FG)	Parkinson's disease	Neurological	-0.0405	0.0663	-0.611	0.54122	0.007	0.0012	1.0159	0.0069	0.0148	0.0048
Anxiety strict (FG)	Presbycusis	Neurological	0.1072	0.0847	1.2657	0.20561	0.0067	0.0011	1.0425	0.007	0.0043	0.0058
Anxiety strict (FG)	Senile cataract	Neurological	0.1429	0.0443	3.2233	0.0012671	0.0223	0.0018	1.0984	0.0111	0.019	0.0054
Anxiety strict (FG)	Sleep apnea	Neurological	0.2273	0.0373	6.1014	1.0516e-09	0.0483	0.0022	1.1215	0.0112	0.0656	0.0059
Anxiety strict (FG)	Tinnitus	Neurological	0.4985	0.0731	6.8168	9.3108e-12	0.0077	0.001	1.0347	0.0074	0.0293	0.0054
Anxiety strict (FG)	Chronic gastritis	Gastrointestinal	0.4417	0.1016	4.3462	1.3854e-05	0.0039	0.001	1.0405	0.0065	0.0205	0.0052
Anxiety strict (FG)	Chronic liver disease	Gastrointestinal	0.2637	0.0672	3.9226	8.7603e-05	0.0075	0.0012	1.0227	0.0088	0.0209	0.0053
Anxiety strict (FG)	Coeliac disease	Gastrointestinal	0.153	0.0623	2.4569	0.014014	0.0129	0.0038	1.0885	0.03	0.0087	0.0053
Anxiety strict (FG)	Crohn's disease	Gastrointestinal	0.1888	0.0704	2.6816	0.0073273	0.0103	0.0015	1.0531	0.0112	0.0142	0.006
Anxiety strict (FG)	Diverticulitis	Gastrointestinal	0.1995	0.0369	5.4098	6.3081e-08	0.0484	0.0031	1.1708	0.0143	0.0396	0.0068
Anxiety strict (FG)	GERD	Gastrointestinal	0.4486	0.043	10.4384	1.656e-25	0.022	0.0014	1.0707	0.0082	0.0687	0.006
Anxiety strict (FG)	IBS	Gastrointestinal	0.6646	0.0594	11.1812	5.0379e-29	0.01	0.0012	1.0439	0.0068	0.0723	0.0056
Anxiety strict (FG)	Other functional intestinal diseases	Gastrointestinal	0.711	0.057	12.4778	9.8636e-36	0.0116	0.0012	1.0398	0.0076	0.0587	0.0054
Anxiety strict (FG)	Ulcer	Gastrointestinal	0.5047	0.0937	5.3894	7.0711e-08	0.0047	0.0011	1.0454	0.0076	0.0245	0.005
Anxiety strict (FG)	Ulcerative colitis	Gastrointestinal	0.1241	0.0514	2.41123	0.015853	0.0206	0.0025	1.0794	0.0171	0.0147	0.0054
Anxiety strict (FG)	Aplastic anemias	Hematological	0.1105	0.0724	1.5265	0.1269	0.0074	0.0014	1.0273	0.0075	0.0264	0.0053
Anxiety strict (FG)	Nutritional anemias	Hematological	0.0755	0.0612	1.2337	0.2173	0.0113	0.0018	1.0244	0.009	0.0243	0.0052
Anxiety strict (FG)	Allergy	Pulmonary	0.3491	0.0447	7.8124	5.6126e-15	0.0216	0.0016	1.0746	0.0091	0.0479	0.006
Anxiety strict (FG)	Asthma	Pulmonary	0.2461	0.0385	6.3912	1.6457e-10	0.0547	0.0043	1.1928	0.0194	0.0508	0.0072
Anxiety strict (FG)	Chronic pulmonary disease	Pulmonary	0.3013	0.0434	6.9397	3.9297e-12	0.0288	0.0023	1.0857	0.0095	0.0378	0.0061
Anxiety strict (FG)	Chronic kidney disease	Urogenital	0.1491	0.067	2.2256	0.026044	0.0081	0.0012	1.04	0.0075	0.0041	0.0056
Anxiety strict (FG)	Endometriosis	Urogenital	0.3053	0.0473	6.4606	1.0432e-10	0.0215	0.0019	1.0764	0.0147	0.0321	0.0055
Anxiety strict (FG)	Prostate disorders	Urogenital	0.1361	0.048	2.836	0.0045681	0.023	0.0022	1.1249	0.0128	0.0178	0.0065
Anxiety strict (FG)	Osteoporosis	Musculoskeletal	0.1546	0.05	3.0941	0.0019739	0.0193	0.0017	1.0616	0.0097	0.0113	0.0055
Anxiety strict (FG)	Polymyalgia rheumatica	Musculoskeletal	0.0829	0.0904	0.9172	0.35902	0.005	0.001	1.0228	0.0067	0.0163	0.0048
Anxiety strict (FG)	Rheumatoid arthritis	Musculoskeletal	0.119	0.056	2.1246	0.033624	0.0155	0.0027	1.0707	0.0113	-0.0093	0.0055
Anxiety strict (FG)	Sarcoidosis	Musculoskeletal	0.013	0.0564	0.2301	0.81799	0.011	0.0016	1.0259	0.0091	0.0082	0.0053
Anxiety strict (FG)	Atrial fibrillation	Cardiovascular	0.0478	0.0379	1.2636	0.20638	0.0663	0.006	1.2448	0.042	0.0144	0.0065
Anxiety strict (FG)	Dyslipidemia	Cardiovascular	0.059	0.04	1.4734	0.14064	0.0374	0.0066	1.2823	0.0719	0.0333	0.0065
Anxiety strict (FG)	Heart failure	Cardiovascular	0.0963	0.057	1.6903	0.090968	0.0193	0.0015	1.0846	0.0095	0.0105	0.006
Anxiety strict (FG)	Hypertension	Cardiovascular	0.1164	0.0324	3.5912	0.00032911	0.1134	0.0055	1.4248	0.0325	0.0467	0.0077
Anxiety strict (FG)	Ischemic heart disease	Cardiovascular	0.1664	0.0372	4.4754	7.6254e-06	0.0461	0.0031	1.1983	0.0193	0.0244	0.0069
Anxiety strict (FG)	Peripheral artery occlusive disease	Cardiovascular	0.164	0.0552	2.9699	0.002979	0.0159	0.0016	1.0842	0.0094	0.0154	0.006
Anxiety strict (FG)	Stroke	Cardiovascular	0.2005	0.0608	3.3004	0.00096531	0.0119	0.0012	1.0513	0.0076	0.0088	0.006
Anxiety strict (FG)	Diabetes	Endocrinological	0.0756	0.0323	2.3437	0.019095	0.091	0.005	1.3676	0.0308	0.0196	0.0066
Anxiety strict (FG)	Gout	Endocrinological	0.1096	0.0522	2.0992	0.035803	0.0332	0.0083	1.0548	0.0327	0.0148	0.0061
Anxiety strict (FG)	Thyroid disorder	Endocrinological	0.2078	0.0403	5.1555	2.5301e-07	0.0433	0.0066	1.1251	0.0177	0.0355	0.0062
Anxiety strict (FG)	Atopic dermatitis	Dermatological	0.2048	0.05	4.0976	4.1754e-05	0.0188	0.0033	1.104	0.0156	0.0371	0.0059
Anxiety strict (FG)	Psoriasis	Dermatological	0.0915	0.0443	2.0644	0.038977	0.0204	0.002	1.0797	0.0131	0.0172	0.0055
Anxiety strict (FG)	Urticaria (other and unspesified)	Dermatological	0.2045	0.0742	2.7565	0.0058428	0.0076	0.0011	1.0094	0.0074	0.0167	0.0062
Anxiety strict (FG)	Cancer	Oncological	0.0085	0.0531	0.1608	0.87224	0.0189	0.0018	1.1003	0.0111	-0.0004	0.0059
Anxiety (FG) MDD excl ctrls	Early behav. and emoti. disorders	Psychiatric	0.7201	0.0485	14.8357	8.6051e-50	0.0112	0.0012	1.0338	0.0073	0.1267	0.0061
Anxiety (FG) MDD excl ctrls	Eating disorders	Psychiatric	0.7376	0.1672	4.4109	1.0292e-05	0.0023	0.001	1.0211	0.0077	0.0753	0.0052
Anxiety (FG) MDD excl ctrls	Mood disorders	Psychiatric	0.91	0.0188	48.2833	0	0.0493	0.0023	1.1373	0.011	0.4401	0.0079
Anxiety (FG) MDD excl ctrls	Neurotic disorders	Psychiatric	0.8644	0.036	23.9856	3.9261e-127	0.0224	0.0015	1.0665	0.0083	0.0539	0.0062
Anxiety (FG) MDD excl ctrls	Nonorganic sleep disorders	Psychiatric	0.7819	0.0395	19.7994	3.0129e-87	0.0175	0.0015	1.0702	0.0088	0.1881	0.0067
Anxiety (FG) MDD excl ctrls	Organic mental disorders	Psychiatric	0.5245	0.141	3.7186	0.00020034	0.0042	0.0021	1.0678	0.0307	0.049	0.0052
Anxiety (FG) MDD excl ctrls	Psychoactive substance use	Psychiatric	0.6092	0.0299	20.3807	2.4792e-92	0.0283	0.0017	1.0825	0.0089	0.1514	0.006
Anxiety (FG) MDD excl ctrls	Specific personality disorders	Psychiatric	0.7836	0.0386	20.2773	2.0384e-91	0.0159	0.0013	1.0503	0.0082	0.1795	0.0061
Anxiety (FG) MDD excl ctrls	Alzheimer's disease	Neurological	0.109	0.0772	1.4134	0.15754	0.0058	0.0042	1.1654	0.0734	0.0033	0.0054
Anxiety (FG) MDD excl ctrls	Epilepsy	Neurological	0.2482	0.0649	3.8246	0.00013096	0.0072	0.0012	1.0177	0.0079	0.0352	0.0052
Anxiety (FG) MDD excl ctrls	Glaucoma	Neurological	0.0697	0.0341	2.0457	0.040789	0.0369	0.0029	1.1524	0.0167	0.005	0.0063
Anxiety (FG) MDD excl ctrls	Migraine with aura	Neurological	0.3406	0.0451	7.5475	4.4372e-14	0.0165	0.0018	1.051	0.01	0.0634	0.0058
Anxiety (FG) MDD excl ctrls	Migraine without aura	Neurological	0.3368	0.0495	6.7995	1.0498e-11	0.0155	0.0013	1.0494	0.0083	0.0501	0.0058
Anxiety (FG) MDD excl ctrls	Parkinson's disease	Neurological	-0.0444	0.0621	-0.7151	0.47453	0.007	0.0012	1.0159	0.0069	0.0163	0.0048
Anxiety (FG) MDD excl ctrls	Presbycusis	Neurological	0.0828	0.0737	1.1236	0.26118	0.0067	0.0011	1.0425	0.007	0.0075	0.0058
Anxiety (FG) MDD excl ctrls	Senile cataract	Neurological	0.1422	0.0399	3.5659	0.00036266	0.0223	0.0018	1.0984	0.0111	0.0212	0.0052
Anxiety (FG) MDD excl ctrls	Sleep apnea	Neurological	0.2538	0.0333	7.6237	2.4657e-14	0.0483	0.0022	1.1215	0.0112	0.0776	0.0064
Anxiety (FG) MDD excl ctrls	Tinnitus	Neurological	0.4466	0.0637	7.0072	2.4306e-12	0.0077	0.001	1.0347	0.0074	0.0352	0.0056
Anxiety (FG) MDD excl ctrls	Chronic gastritis	Gastrointestinal	0.4134	0.0934	4.4243	9.6737e-06	0.0039	0.001	1.0405	0.0065	0.0292	0.0053
Anxiety (FG) MDD excl ctrls	Chronic liver disease	Gastrointestinal	0.301	0.0605	4.9754	6.5101e-07	0.0075	0.0012	1.0227	0.0088	0.0252	0.0055
Anxiety (FG) MDD excl ctrls	Coeliac disease	Gastrointestinal	0.1204	0.0568	2.121	0.033921	0.0129	0.0038	1.0885	0.03	0.0128	0.0055
Anxiety (FG) MDD excl ctrls	Crohn's disease	Gastrointestinal	0.2046	0.0606	3.378	0.00073023	0.0103	0.0015	1.0531	0.0112	0.0152	0.0059
Anxiety (FG) MDD excl ctrls	Diverticulitis	Gastrointestinal	0.1933	0.0326	5.9238	3.1458e-09	0.0484	0.0031	1.1708	0.0143	0.0451	0.0067
Anxiety (FG) MDD excl ctrls	GERD	Gastrointestinal	0.4471	0.0377	11.8512	2.1214e-32	0.022	0.0014	1.0707	0.0082	0.0774	0.0058
Anxiety (FG) MDD excl ctrls	IBS	Gastrointestinal	0.6506	0.053	12.2824	1.1258e-34	0.01	0.0012	1.0439	0.0068	0.0824	0.0056
Anxiety (FG) MDD excl ctrls	Other functional intestinal diseases	Gastrointestinal	0.6858	0.0491	13.9789	2.0973e-44	0.0116	0.0012	1.0398	0.0076	0.0736	0.0052
Anxiety (FG) MDD excl ctrls	Ulcer	Gastrointestinal	0.4824	0.0834	5.7831	7.3326e-09	0.0047	0.0011	1.0454	0.0076	0.0325	0.005
Anxiety (FG) MDD excl ctrls	Ulcerative colitis	Gastrointestinal	0.106	0.0456	2.3259	0.020024	0.0206	0.0025	1.0794	0.0171	0.0216	0.0058
Anxiety (FG) MDD excl ctrls	Aplastic anemias	Hematological	0.143	0.0651	2.1968	0.028	0.0074	0.0014	1.0273	0.0075	0.0332	0.0052
Anxiety (FG) MDD excl ctrls	Nutritional anemias	Hematological	0.1202	0.0528	2.2755	0.0229	0.0113	0.0018	1.0244	0.009	0.0305	0.0052
Anxiety (FG) MDD excl ctrls	Allergy	Pulmonary	0.3534	0.041	8.6092	7.3601e-18	0.0216	0.0016	1.0746	0.0091	0.0528	0.0061
Anxiety (FG) MDD excl ctrls	Asthma	Pulmonary	0.284	0.0329	8.6349	5.8761e-18	0.0547	0.0043	1.1928	0.0194	0.0592	0.0071
Anxiety (FG) MDD excl ctrls	Chronic pulmonary disease	Pulmonary	0.3624	0.0383	9.4508	3.3625e-21	0.0288	0.0023	1.0857	0.0095	0.0437	0.0059
Anxiety (FG) MDD excl ctrls	Chronic kidney disease	Urogenital	0.1587	0.0609	2.6038	0.0092196	0.0081	0.0012	1.04	0.0075	0.0074	0.0057
Anxiety (FG) MDD excl ctrls	Endometriosis	Urogenital	0.3081	0.0411	7.4979	6.4833e-14	0.0215	0.0019	1.0764	0.0147	0.0331	0.0059
Anxiety (FG) MDD excl ctrls	Prostate disorders	Urogenital	0.1278	0.0446	2.8652	0.0041675	0.023	0.0022	1.1249	0.0128	0.0221	0.0067
Anxiety (FG) MDD excl ctrls	Osteoporosis	Musculoskeletal	0.1557	0.0456	3.4147	0.0006	0.0193	0.0017	1.0616	0.0097	0.0175	0.0056
Anxiety (FG) MDD excl ctrls	Polymyalgia rheumatica	Musculoskeletal	0.0792	0.082	0.9664	0.3338	0.005	0.001	1.0228	0.0067	0.0213	0.0049
Anxiety (FG) MDD excl ctrls	Rheumatoid arthritis	Musculoskeletal	0.1079	0.0498	2.1672	0.0302	0.0155	0.0027	1.0707	0.0113	-0.0055	0.0056
Anxiety (FG) MDD excl ctrls	Sarcoidosis	Musculoskeletal	0.0466	0.0504	0.924	0.3555	0.011	0.0016	1.0259	0.0091	0.0088	0.0052
Anxiety (FG) MDD excl ctrls	Atrial fibrillation	Cardiovascular	0.0514	0.0338	1.5202	0.12847	0.0663	0.006	1.2448	0.042	0.021	0.0068
Anxiety (FG) MDD excl ctrls	Dyslipidemia	Cardiovascular	0.0639	0.0359	1.7799	0.075095	0.0374	0.0066	1.2823	0.0719	0.0363	0.0064
Anxiety (FG) MDD excl ctrls	Heart failure	Cardiovascular	0.1184	0.05	2.3705	0.017766	0.0193	0.0015	1.0846	0.0095	0.0127	0.0059
Anxiety (FG) MDD excl ctrls	Hypertension	Cardiovascular	0.1181	0.0282	4.183	2.8764e-05	0.1134	0.0055	1.4248	0.0325	0.0565	0.0081
Anxiety (FG) MDD excl ctrls	Ischemic heart disease	Cardiovascular	0.1691	0.0318	5.3212	1.0306e-07	0.0461	0.0031	1.1983	0.0193	0.0309	0.0069
Anxiety (FG) MDD excl ctrls	Peripheral artery occlusive disease	Cardiovascular	0.1849	0.0478	3.8676	0.00010992	0.0159	0.0016	1.0842	0.0094	0.0217	0.0059
Anxiety (FG) MDD excl ctrls	Stroke	Cardiovascular	0.1932	0.0548	3.5255	0.00042262	0.0119	0.0012	1.0513	0.0076	0.0181	0.0062
Anxiety (FG) MDD excl ctrls	Diabetes	Endocrinological	0.0724	0.0276	2.6213	0.0087606	0.091	0.005	1.3676	0.0308	0.0318	0.0071
Anxiety (FG) MDD excl ctrls	Gout	Endocrinological	0.1213	0.0477	2.546	0.010897	0.0332	0.0083	1.0548	0.0327	0.015	0.0059
Anxiety (FG) MDD excl ctrls	Thyroid disorder	Endocrinological	0.2338	0.0336	6.9616	3.3651e-12	0.0433	0.0066	1.1251	0.0177	0.043	0.0058
Anxiety (FG) MDD excl ctrls	Atopic dermatitis	Dermatological	0.2155	0.0456	4.7242	2.3097e-06	0.0188	0.0033	1.104	0.0156	0.0429	0.0061
Anxiety (FG) MDD excl ctrls	Psoriasis	Dermatological	0.127	0.0397	3.1959	0.001394	0.0204	0.002	1.0797	0.0131	0.0179	0.0055
Anxiety (FG) MDD excl ctrls	Urticaria (other and unspesified)	Dermatological	0.2322	0.0659	3.5225	0.00042747	0.0076	0.0011	1.0094	0.0074	0.0206	0.0061
Anxiety (FG) MDD excl ctrls	Cancer	Oncological	0.0071	0.0467	0.1522	0.8791	0.0189	0.0018	1.1003	0.0111	0.0016	0.006
Anxiety (FG) MDD excl all	Early behav. and emoti. disorders	Psychiatric	0.6324	0.071	8.9096	5.12e-19	0.0112	0.0012	1.0338	0.0073	0.0542	0.0056
Anxiety (FG) MDD excl all	Eating disorders	Psychiatric	0.6543	0.183	3.576	0.00034891	0.0023	0.001	1.0211	0.0077	0.0264	0.0046
Anxiety (FG) MDD excl all	Mood disorders	Psychiatric	0.7467	0.0452	16.5055	3.3515e-61	0.0493	0.0023	1.1373	0.011	0.0677	0.0059
Anxiety (FG) MDD excl all	Neurotic disorders	Psychiatric	0.8039	0.0605	13.2897	2.6573e-40	0.0224	0.0015	1.0665	0.0083	0.0279	0.0061
Anxiety (FG) MDD excl all	Nonorganic sleep disorders	Psychiatric	0.7748	0.0652	11.8776	1.5466e-32	0.0175	0.0015	1.0702	0.0088	0.1004	0.006
Anxiety (FG) MDD excl all	Organic mental disorders	Psychiatric	0.529	0.162	3.2649	0.0010949	0.0042	0.0021	1.0678	0.0307	0.0247	0.005
Anxiety (FG) MDD excl all	Psychoactive substance use	Psychiatric	0.5732	0.0546	10.4928	9.3198e-26	0.0283	0.0017	1.0825	0.0089	0.059	0.0053
Anxiety (FG) MDD excl all	Specific personality disorders	Psychiatric	0.6062	0.0655	9.2545	2.1526e-20	0.0159	0.0013	1.0503	0.0082	0.0523	0.005
Anxiety (FG) MDD excl all	Alzheimer's disease	Neurological	0.215	0.121	1.7771	0.075555	0.0058	0.0042	1.1654	0.0734	-0.0053	0.0047
Anxiety (FG) MDD excl all	Epilepsy	Neurological	0.196	0.094	2.0863	0.036954	0.0072	0.0012	1.0177	0.0079	0.0209	0.0052
Anxiety (FG) MDD excl all	Glaucoma	Neurological	0.113	0.0473	2.3881	0.016934	0.0369	0.0029	1.1524	0.0167	0.0071	0.0056
Anxiety (FG) MDD excl all	Migraine with aura	Neurological	0.3937	0.0648	6.0739	1.2487e-09	0.0165	0.0018	1.051	0.01	0.0325	0.0054
Anxiety (FG) MDD excl all	Migraine without aura	Neurological	0.3056	0.0668	4.5729	4.8105e-06	0.0155	0.0013	1.0494	0.0083	0.018	0.0055
Anxiety (FG) MDD excl all	Parkinson's disease	Neurological	0.0272	0.0928	0.2931	0.76945	0.007	0.0012	1.0159	0.0069	0.0028	0.005
Anxiety (FG) MDD excl all	Presbycusis	Neurological	0.0648	0.1034	0.6266	0.5309	0.0067	0.0011	1.0425	0.007	0.0038	0.0054
Anxiety (FG) MDD excl all	Senile cataract	Neurological	0.0628	0.0561	1.1195	0.26291	0.0223	0.0018	1.0984	0.0111	0.0214	0.0052
Anxiety (FG) MDD excl all	Sleep apnea	Neurological	0.184	0.0496	3.7097	0.00020747	0.0483	0.0022	1.1215	0.0112	0.0376	0.0061
Anxiety (FG) MDD excl all	Tinnitus	Neurological	0.6032	0.0999	6.0394	1.5468e-09	0.0077	0.001	1.0347	0.0074	0.0217	0.0053
Anxiety (FG) MDD excl all	Chronic gastritis	Gastrointestinal	0.4238	0.1298	3.2647	0.0010957	0.0039	0.001	1.0405	0.0065	0.0133	0.0053
Anxiety (FG) MDD excl all	Chronic liver disease	Gastrointestinal	0.2721	0.0876	3.1048	0.0019038	0.0075	0.0012	1.0227	0.0088	0.0109	0.0048
Anxiety (FG) MDD excl all	Coeliac disease	Gastrointestinal	0.0712	0.0724	0.9838	0.32521	0.0129	0.0038	1.0885	0.03	0.0063	0.005
Anxiety (FG) MDD excl all	Crohn's disease	Gastrointestinal	0.2431	0.0788	3.0834	0.0020468	0.0103	0.0015	1.0531	0.0112	0.0029	0.0054
Anxiety (FG) MDD excl all	Diverticulitis	Gastrointestinal	0.2084	0.0487	4.2808	1.8619e-05	0.0484	0.0031	1.1708	0.0143	0.0171	0.0066
Anxiety (FG) MDD excl all	GERD	Gastrointestinal	0.406	0.0553	7.3415	2.1129e-13	0.022	0.0014	1.0707	0.0082	0.048	0.0054
Anxiety (FG) MDD excl all	IBS	Gastrointestinal	0.6038	0.0765	7.8947	2.9101e-15	0.01	0.0012	1.0439	0.0068	0.0464	0.0053
Anxiety (FG) MDD excl all	Other functional intestinal diseases	Gastrointestinal	0.7348	0.0731	10.0463	9.5341e-24	0.0116	0.0012	1.0398	0.0076	0.036	0.0051
Anxiety (FG) MDD excl all	Ulcer	Gastrointestinal	0.4332	0.1165	3.7182	0.00020062	0.0047	0.0011	1.0454	0.0076	0.0119	0.0047
Anxiety (FG) MDD excl all	Ulcerative colitis	Gastrointestinal	0.1119	0.0601	1.8611	0.062734	0.0206	0.0025	1.0794	0.0171	0.0126	0.005
Anxiety (FG) MDD excl all	Aplastic anemias	Hematological	0.0665	0.0958	0.6947	0.4873	0.0074	0.0014	1.0273	0.0075	0.0167	0.0055
Anxiety (FG) MDD excl all	Nutritional anemias	Hematological	0.0858	0.0814	1.054	0.2919	0.0113	0.0018	1.0244	0.009	0.0134	0.0054
Anxiety (FG) MDD excl all	Allergy	Pulmonary	0.3643	0.0641	5.6873	1.2905e-08	0.0216	0.0016	1.0746	0.0091	0.0365	0.0055
Anxiety (FG) MDD excl all	Asthma	Pulmonary	0.2067	0.0478	4.3247	1.5274e-05	0.0547	0.0043	1.1928	0.0194	0.0352	0.0066
Anxiety (FG) MDD excl all	Chronic pulmonary disease	Pulmonary	0.2978	0.0501	5.9413	2.8277e-09	0.0288	0.0023	1.0857	0.0095	0.0163	0.005
Anxiety (FG) MDD excl all	Chronic kidney disease	Urogenital	0.198	0.0865	2.2899	0.022025	0.0081	0.0012	1.04	0.0075	-0.0009	0.0052
Anxiety (FG) MDD excl all	Endometriosis	Urogenital	0.3166	0.0537	5.8939	3.7716e-09	0.0215	0.0019	1.0764	0.0147	0.0157	0.0055
Anxiety (FG) MDD excl all	Prostate disorders	Urogenital	0.0499	0.0665	0.7502	0.45311	0.023	0.0022	1.1249	0.0128	0.0186	0.0064
Anxiety (FG) MDD excl all	Osteoporosis	Musculoskeletal	0.1348	0.06	2.2457	0.0247	0.0193	0.0017	1.0616	0.0097	0.0045	0.0052
Anxiety (FG) MDD excl all	Polymyalgia rheumatica	Musculoskeletal	-0.0904	0.1229	-0.7356	0.462	0.005	0.001	1.0228	0.0067	0.0193	0.005
Anxiety (FG) MDD excl all	Rheumatoid arthritis	Musculoskeletal	0.1181	0.0787	1.5014	0.1332	0.0155	0.0027	1.0707	0.0113	-0.0016	0.0055
Anxiety (FG) MDD excl all	Sarcoidosis	Musculoskeletal	-0.0075	0.0804	-0.0927	0.9261	0.011	0.0016	1.0259	0.0091	0.0077	0.0049
Anxiety (FG) MDD excl all	Atrial fibrillation	Cardiovascular	0.0426	0.0473	0.8994	0.36847	0.0663	0.006	1.2448	0.042	0.0122	0.0063
Anxiety (FG) MDD excl all	Dyslipidemia	Cardiovascular	0.0664	0.0515	1.2913	0.19658	0.0374	0.0066	1.2823	0.0719	0.0146	0.0054
Anxiety (FG) MDD excl all	Heart failure	Cardiovascular	0.0756	0.0676	1.1181	0.26352	0.0193	0.0015	1.0846	0.0095	0.006	0.0058
Anxiety (FG) MDD excl all	Hypertension	Cardiovascular	0.0851	0.0439	1.9394	0.052455	0.1134	0.0055	1.4248	0.0325	0.0318	0.0077
Anxiety (FG) MDD excl all	Ischemic heart disease	Cardiovascular	0.2027	0.0462	4.386	1.1545e-05	0.0461	0.0031	1.1983	0.0193	0.0076	0.0064
Anxiety (FG) MDD excl all	Peripheral artery occlusive disease	Cardiovascular	0.1058	0.0646	1.6373	0.10157	0.0159	0.0016	1.0842	0.0094	0.0151	0.0055
Anxiety (FG) MDD excl all	Stroke	Cardiovascular	0.1991	0.0829	2.403	0.016262	0.0119	0.0012	1.0513	0.0076	0.0099	0.0054
Anxiety (FG) MDD excl all	Diabetes	Endocrinological	0.0502	0.0407	1.2341	0.21716	0.091	0.005	1.3676	0.0308	0.0118	0.0064
Anxiety (FG) MDD excl all	Gout	Endocrinological	0.068	0.0609	1.1176	0.26375	0.0332	0.0083	1.0548	0.0327	0.0069	0.0058
Anxiety (FG) MDD excl all	Thyroid disorder	Endocrinological	0.2817	0.0496	5.6817	1.3339e-08	0.0433	0.0066	1.1251	0.0177	0.0122	0.006
Anxiety (FG) MDD excl all	Atopic dermatitis	Dermatological	0.1839	0.0641	2.8673	0.0041	0.0188	0.0033	1.104	0.0156	0.0314	0.0053
Anxiety (FG) MDD excl all	Psoriasis	Dermatological	0.0694	0.0571	1.2156	0.2241	0.0204	0.002	1.0797	0.0131	0.0086	0.0049
Anxiety (FG) MDD excl all	Urticaria (other and unspesified)	Dermatological	0.2717	0.1	2.7171	0.0066	0.0076	0.0011	1.0094	0.0074	0.0112	0.0058
Anxiety (FG) MDD excl all	Cancer	Oncological	-0.0317	0.0636	-0.4985	0.6181	0.0189	0.0018	1.1003	0.0111	0.0057	0.0054
Abbreviations:
rg = genetic correlation
se = standard error
z = z-score
p = p-value
h2_obs = observed scale heritability for trait 2
h2_obs_se = observed scale heritability standard error for trait 2
h2_int = heritability intercept for trait 2
h2_int_se = heritability intercept for trait 2 standard error
gcov_int = genetic covariance intercept
gcov_int_se = genetic covariance intercept standard error
GERD = Gastoesophageal reflux disease
IBS = Irritable bowel syndrome

### Sheet: eTable 14
eTable 14. LDSC results from publicly available independent cohorts and FinnGen endpoints
Genetic correlation results between PGC Anxiety wo FinnGen, FinnGen custom anxiety definitions and FinnGen predefined or other summary statistics from general medical conditions (yellow assigns rg > 0.3)
Anxiety definition (Trait 1)	GMC other cohorts or FinnGen endpoint (Trait 2)	Broad category	rg	se	z	p	h2_obs	h2_obs_se	h2_int	h2_int_se	gcov_int	gcov_int_se	**Fits the pleiotropy analysis criteria
PGC Anxiety wo FG	URTICA_NAS_FG12_endpoint	Dermatological	0.3219	0.0549	5.8642	4.5141e-09	0.0066	0.0012	1.0044	0.0077	0.0032	0.005	No
PGC Anxiety wo FG	Urticaria_MVP_EUR_Verma_et_al	Dermatological	0.423	0.1709	2.4751	0.01332	0.0017	0.0012	1.0244	0.0069	0.0125	0.0051	No
PGC Anxiety wo FG	Urticaria_UKB_EUR_Jiang_et_al	Dermatological	1.0742	3.6742	0.2924	0.77001	0.0003	0.0009	1.0035	0.0057	-0.0144	0.0052	No
PGC Anxiety wo FG	DIVERTIC_FG12_endpoint	Gastrointestinal	0.2659	0.0259	10.2868	8.0832e-25	0.0497	0.0033	1.1671	0.0147	0.0009	0.0066	No
PGC Anxiety wo FG	Diverticulitis_MVP_EUR_Verma_et_al	Gastrointestinal	0.1969	0.0338	5.8323	5.4671e-09	0.0186	0.0017	1.0807	0.0087	0.0139	0.0059	No
PGC Anxiety wo FG	Diverticulitis_UKB_EUR_Loya_et_al	Gastrointestinal	0.249	0.0452	5.5036	3.7208e-08	0.0122	0.0014	1.008	0.0072	-0.0055	0.0051	No
PGC Anxiety wo FG	DULC_FG12_endpoint	Gastrointestinal	0.2796	0.0669	4.1759	2.9687e-05	0.0048	0.0012	1.0094	0.0077	-0.0035	0.0052	No
PGC Anxiety wo FG	Duodenal_ulcer_MVP_EUR_Verma_et_al	Gastrointestinal	0.2464	0.1046	2.3546	0.01854	0.0019	0.001	1.0093	0.0064	0.004	0.0051	No
PGC Anxiety wo FG	Duodenal_ulcer_UKB_EUR_Jiang_et_al	Gastrointestinal	0.2489	0.1082	2.3012	0.021378	0.0023	0.001	0.9965	0.0071	0.0031	0.005	No
PGC Anxiety wo FG	Gastric_ulcer_MVP_EUR_Verma_et_al	Gastrointestinal	0.3751	0.1349	2.7798	0.0054396	0.0019	0.001	1.0217	0.0067	0.0039	0.0052	No
PGC Anxiety wo FG	Gastric_ulcer_UKB_EUR_Jiang_et_al	Gastrointestinal	0.4309	0.1116	3.8621	0.00011242	0.0023	0.001	1.0017	0.0059	0.0033	0.0049	No
PGC Anxiety wo FG	GASTRODUOULC_FG12_endpoint	Gastrointestinal	0.2904	0.0512	5.6716	1.415e-08	0.0074	0.0012	1.03	0.0072	0.0045	0.0049	No
PGC Anxiety wo FG	Ulcer_esophagus_MVP_EUR_Verma_et_al	Gastrointestinal	0.2713	0.0891	3.046	0.0023192	0.0029	0.001	1.0309	0.0062	0.0068	0.0054	No
PGC Anxiety wo FG	Ulcer_esophagus_UKB_EUR_Zhou_et_al	Gastrointestinal	0.2217	0.057	3.8923	9.9284e-05	0.0085	0.0014	1.0059	0.0072	0.0087	0.0058	No
PGC Anxiety wo FG	GERD_FG12_endpoint	Gastrointestinal	0.4959	0.0325	15.2591	1.4324e-52	0.0227	0.0014	1.059	0.0086	-0.0026	0.0061	Yes
PGC Anxiety wo FG	GERD_MVP_EUR_Verma_et_al	Gastrointestinal	0.466	0.0235	19.8566	9.6582e-88	0.0724	0.0028	1.2724	0.0115	0.0483	0.0072	Yes
PGC Anxiety wo FG	GERD_UKB_Loya_et_al	Gastrointestinal	0.4135	0.0405	10.2231	1.5618e-24	0.0379	0.0014	1.0291	0.0084	-0.0125	0.005	Yes
PGC Anxiety wo FG	IBS_FG12_endpoint	Gastrointestinal	0.5801	0.0495	11.7109	1.1208e-31	0.0124	0.0013	1.0215	0.0069	-0.0048	0.0054	Yes
PGC Anxiety wo FG	IBS_mixed_EUR_noFG_Eijsbouts_et_al	Gastrointestinal	0.5795	0.0311	18.6372	1.6035e-77	0.0248	0.0015	0.9934	0.0071	0.054	0.0065	Yes
PGC Anxiety wo FG	IBS_mixed_EUR_noFG_Tavares_et_al	Gastrointestinal	0.546	0.0384	14.217	7.1845e-46	0.075	0.0073	0.972	0.0087	0.0458	0.0061	Yes
PGC Anxiety wo FG	IBS_MVP_EUR_Verma_et_al	Gastrointestinal	0.5093	0.0513	9.9203	3.3959e-23	0.0083	0.0011	1.0238	0.0069	0.0231	0.0057	Yes
PGC Anxiety wo FG	IBS_UKB_EUR_Zorina_Lichtenwalter_et_al	Gastrointestinal	0.6425	0.0422	15.2107	3.0023e-52	0.0286	0.003	1.0276	0.0069	0.0188	0.0058	Yes
PGC Anxiety wo FG	Other_intestine_MVP_EUR_Verma_et_al	Gastrointestinal	0.2522	0.0686	3.6785	0.00023461	0.0046	0.0012	1.0119	0.0069	0.0007	0.0053	No
PGC Anxiety wo FG	Other_intestine_UKB_EUR_Jiang_et_al	Gastrointestinal	0.3875	0.3812	1.0166	0.30935	0.0006	0.001	0.9985	0.0058	0.0008	0.0054	No
PGC Anxiety wo FG	Other_intestine_UKB_EUR_Zhou_et_al	Gastrointestinal	0.3101	0.0684	4.5348	5.7645e-06	0.0048	0.0013	0.9932	0.0064	-0.0002	0.0052	No
PGC Anxiety wo FG	OTHFUNC_FG12_endpoint	Gastrointestinal	0.6092	0.0518	11.7696	5.5987e-32	0.0106	0.0013	1.0347	0.0075	-0.0008	0.005	No
PGC Anxiety wo FG	Migraine_aura_MVP_EUR_Verma_et_al	Gastrointestinal	0.2525	0.0564	4.4795	7.4805e-06	0.0054	0.0011	1.0072	0.0065	0.0025	0.0048	No
PGC Anxiety wo FG	Migraine_MVP_EUR_Verma_et_al	Neurological	0.3183	0.0323	9.8444	7.2472e-23	0.0241	0.0018	1.0796	0.008	0.029	0.006	No
PGC Anxiety wo FG	MIGRAINE_NO_AURA_FG12_endpoint	Neurological	0.3917	0.0365	10.7364	6.8679e-27	0.0184	0.0017	1.0329	0.0087	0.004	0.0055	No
PGC Anxiety wo FG	Migraine_UKB_EUR_Loya_et_al	Neurological	0.1677	0.0383	4.3735	1.2228e-05	0.0185	0.0018	1.0056	0.0077	-0.0157	0.0057	No
PGC Anxiety wo FG	Migraine_UKB_EUR_Zorina_Lichtenwalter_et_al	Neurological	0.2537	0.0328	7.7395	9.9793e-15	0.0422	0.0032	1.0281	0.0084	0.0149	0.0055	No
PGC Anxiety wo FG	MIGRAINE_WITH_AURA_FG12_endpoint	Neurological	0.432	0.0373	11.5706	5.8095e-31	0.0186	0.002	1.043	0.0093	0.0066	0.0057	No
PGC Anxiety wo FG	Central_sleep_apnea_MVP_EUR_Verma_et_al	Neurological	0.3661	0.1752	2.0899	0.036628	0.0013	0.001	1.0205	0.0065	0.0081	0.0053	No
PGC Anxiety wo FG	Obstr_sleep_apnea_MVP_EUR_Verma_et_al	Neurological	0.1482	0.0248	5.9692	2.3844e-09	0.0665	0.003	1.2186	0.011	0.0345	0.007	No
PGC Anxiety wo FG	Sleep_apnea_BMI_adj_mixed_EUR_Campos_et_al	Neurological	0.2297	0.0395	5.8211	5.8465e-09	0.0161	0.0016	0.9907	0.0069	0.0029	0.0054	No
PGC Anxiety wo FG	Sleep_apnea_MVP_EUR_Verma_et_al	Neurological	0.1978	0.0227	8.7007	3.2976e-18	0.0761	0.0033	1.2638	0.0111	0.0385	0.0073	No
PGC Anxiety wo FG	Sleep_apnea_UKB_EUR_Loya_et_al	Neurological	0.1745	0.0659	2.6485	0.0080857	0.0049	0.0012	0.9936	0.0063	-0.0027	0.0048	No
PGC Anxiety wo FG	SLEEPAPNO_FG12_endpoint	Neurological	0.2818	0.0246	11.4609	2.0742e-30	0.0474	0.0022	1.1193	0.0115	0.0009	0.0059	No
PGC Anxiety wo FG	SLEEPAPNO_INCLAVO_FG12_endpoint	Neurological	0.2966	0.0248	11.9641	5.4778e-33	0.048	0.0022	1.1246	0.0114	-0.0011	0.0058	No
PGC Anxiety wo FG	TINNITUS_FG12_endpoint	Neurological	0.354	0.0549	6.451	1.1109e-10	0.0072	0.0013	1.0323	0.0082	-0.0011	0.005	No
PGC Anxiety wo FG	Tinnitus_MVP_EUR_Verma_et_al	Neurological	0.1234	0.0344	3.5894	0.00033141	0.0292	0.0018	1.1292	0.0088	0.0187	0.0061	No
PGC Anxiety wo FG	Allergies_UKB_EUR_Zhou_et_al	Allergies	NA	NA	NA	NA	-0.0011	0.0011	0.9992	0.0063	0.0106	0.0047	No
PGC Anxiety wo FG	Allergies_MVP_EUR_Verma_et_al	Allergies	0.3237	0.07497	4.317	1.579e-05	0.0052	0.0011	1.0141	0.0066	0.0068	0.0055	No
PGC Anxiety wo FG	ASTHMA_EXMORE_FG12_endpoint	Pulmonary	0.3795	0.0276	13.7267	7.0301e-43	0.0794	0.0056	1.1771	0.0167	-0.01	0.0064	No
PGC Anxiety wo FG	ASTHMA_MAIN_EXMORE_FG12_endpoint	Pulmonary	0.3655	0.0276	13.262	3.8431e-40	0.0738	0.0053	1.1509	0.0152	-0.0106	0.0058	No
PGC Anxiety wo FG	Asthma_mixed_EUR_Zhou_et_al	Pulmonary	0.3377	0.026	13.0059	1.132e-38	0.0283	0.0021	1.0673	0.0181	0.0275	0.0063	No
PGC Anxiety wo FG	Asthma_MVP_EUR_Verma_et_al	Pulmonary	0.2607	0.0318	8.1965	2.4758e-16	0.0314	0.0027	1.1096	0.0107	0.0042	0.0062	No
PGC Anxiety wo FG	Asthma_UKB_EUR_DeWan_et_al	Pulmonary	-0.1914	0.0245	-7.8165	5.4304e-15	0.0577	0.0056	1.0522	0.0172	-0.0141	0.0054	No
PGC Anxiety wo FG	Chronic_airway_obst_MVP_EUR_Verma_et_al	Pulmonary	0.381	0.0238	16.0037	1.2038e-57	0.0896	0.004	1.2403	0.0136	0.0393	0.0076	No
PGC Anxiety wo FG	Chronic_bronchitis_MVP_EUR_Verma_et_al	Pulmonary	0.4011	0.0287	13.9764	2.1733e-44	0.0365	0.0022	1.1459	0.0096	0.0225	0.0065	No
PGC Anxiety wo FG	Chronic_obs_airways_disease_UKB_EUR_Loya_et_al	Pulmonary	0.4127	0.0953	4.3319	1.4783e-05	0.0042	0.0012	0.999	0.0064	0.0016	0.0054	No
PGC Anxiety wo FG	COPD_FG12_endpoint	Pulmonary	0.2679	0.0272	9.838	7.7229e-23	0.0393	0.0031	1.1005	0.0096	0.0036	0.0049	No
PGC Anxiety wo FG	COPD_mixed_EUR_Zhou_et_al	Pulmonary	0.4155	0.0266	15.6035	6.8863e-55	0.0181	0.001	1.0165	0.0091	0.0316	0.0061	No
PGC Anxiety wo FG	ENDOMETRIOSIS_FG12_endpoint	Urogenital	0.2767	0.0295	9.3724	7.0897e-21	0.0904	0.0068	1.0989	0.0173	0.0003	0.006	No
PGC Anxiety wo FG	Endometriosis_mixed_EUR_Pujol_Gualdo_et_al	Urogenital	0.2775	0.0374	7.4091	1.2716e-13	0.0359	0.0032	0.9809	0.0112	0.0062	0.0059	No
PGC Anxiety wo FG	Endometriosis_MVP_EUR_Verma_et_al	Urogenital	0.2412	0.1724	1.3989	0.16186	0.0164	0.0146	0.9926	0.0063	-0.0031	0.0053	No
PGC Anxiety wo FG	Endometriosis_UKB_EUR_Jiang_et_al	Urogenital	0.3354	0.0796	4.2146	2.5023e-05	0.0063	0.0019	0.9953	0.0069	-0.0011	0.0051	No
Anxiety wide (FG)	URTICA_NAS_FG12_endpoint	Dermatological	0.2669	0.0658	4.0546	5.0212e-05	0.0064	0.0011	1.0069	0.007	0.0311	0.0063	No
Anxiety wide (FG)	Urticaria_MVP_EUR_Verma_et_al	Dermatological	0.41	0.1674	2.4485	0.014345	0.0018	0.0011	1.0237	0.0067	0.0012	0.0053	No
Anxiety wide (FG)	Urticaria_UKB_EUR_Jiang_et_al	Dermatological	0.3984	0.5662	0.7037	0.48165	0.0004	0.0009	1.0023	0.0056	0.0002	0.0051	No
Anxiety wide (FG)	DIVERTIC_FG12_endpoint	Gastrointestinal	0.2603	0.0309	8.4334	3.3565e-17	0.0499	0.0032	1.1646	0.0142	0.0561	0.0071	No
Anxiety wide (FG)	Diverticulitis_MVP_EUR_Verma_et_al	Gastrointestinal	0.2052	0.0372	5.5126	3.5363e-08	0.0186	0.0017	1.0798	0.0084	0.0015	0.0052	No
Anxiety wide (FG)	Diverticulitis_UKB_EUR_Loya_et_al	Gastrointestinal	0.1625	0.0515	3.1561	0.0015988	0.0121	0.0014	1.0082	0.007	-0.0068	0.0051	No
Anxiety wide (FG)	DULC_FG12_endpoint	Gastrointestinal	0.3859	0.0794	4.8631	1.1555e-06	0.0047	0.0012	1.0096	0.0074	0.0082	0.0053	No
Anxiety wide (FG)	Duodenal_ulcer_MVP_EUR_Verma_et_al	Gastrointestinal	0.3422	0.1316	2.6001	0.009319	0.0019	0.001	1.0087	0.0062	-0.0102	0.0048	No
Anxiety wide (FG)	Duodenal_ulcer_UKB_EUR_Jiang_et_al	Gastrointestinal	0.2553	0.1195	2.1356	0.032715	0.0022	0.001	0.997	0.007	-0.0046	0.0053	No
Anxiety wide (FG)	Gastric_ulcer_MVP_EUR_Verma_et_al	Gastrointestinal	0.2444	0.1176	2.0778	0.037725	0.002	0.001	1.0215	0.0066	-0.0053	0.0049	No
Anxiety wide (FG)	Gastric_ulcer_UKB_EUR_Jiang_et_al	Gastrointestinal	0.2447	0.0985	2.4848	0.012961	0.0023	0.001	1.001	0.0058	0.0032	0.0047	No
Anxiety wide (FG)	Ulcer_esophagus_MVP_EUR_Verma_et_al	Gastrointestinal	0.2093	0.0834	2.5083	0.01213	0.0029	0.001	1.0304	0.0061	0.0019	0.005	No
Anxiety wide (FG)	Ulcer_esophagus_UKB_EUR_Zhou_et_al	Gastrointestinal	0.0701	0.0536	1.3068	0.19128	0.0086	0.0014	1.0048	0.0071	0.0075	0.0047	No
Anxiety wide (FG)	GASTRODUOULC_FG12_endpoint	Gastrointestinal	0.3716	0.0614	6.0481	1.4657e-09	0.0074	0.0012	1.0297	0.007	0.0233	0.0051	No
Anxiety wide (FG)	GERD_FG12_endpoint	Gastrointestinal	0.4637	0.0348	13.3448	1.2709e-40	0.0229	0.0014	1.0574	0.008	0.0906	0.0065	Yes
Anxiety wide (FG)	GERD_MVP_EUR_Verma_et_al	Gastrointestinal	0.3544	0.025	14.1949	9.8545e-46	0.0728	0.0027	1.2683	0.0107	-0.0056	0.0057	Yes
Anxiety wide (FG)	GERD_UKB_Loya_et_al	Gastrointestinal	0.2762	0.0464	5.9578	2.5571e-09	0.0359	0.0019	1.1007	0.0097	-0.0018	0.0053	Yes
Anxiety wide (FG)	IBS_FG12_endpoint	Gastrointestinal	0.6092	0.0476	12.8044	1.5486e-37	0.0123	0.0013	1.0228	0.0068	0.0927	0.0064	Yes
Anxiety wide (FG)	IBS_mixed_EUR_noFG_Eijsbouts_et_al	Gastrointestinal	0.5117	0.0335	15.2816	1.0149e-52	0.0249	0.0015	0.9924	0.0071	-0.0059	0.0055	Yes
Anxiety wide (FG)	IBS_mixed_EUR_noFG_Tavares_et_al	Gastrointestinal	0.3976	0.0468	8.4974	1.9394e-17	0.075	0.0072	0.972	0.0084	-0.0039	0.0065	Yes
Anxiety wide (FG)	IBS_MVP_EUR_Verma_et_al	Gastrointestinal	0.4083	0.0571	7.1475	8.8382e-13	0.0082	0.0011	1.0242	0.0067	0.0028	0.0055	Yes
Anxiety wide (FG)	IBS_UKB_EUR_Zorina_Lichtenwalter_et_al	Gastrointestinal	0.554	0.0513	10.8089	3.1256e-27	0.0288	0.003	1.0267	0.0069	-0.0035	0.0054	Yes
Anxiety wide (FG)	Other_intestine_MVP_EUR_Verma_et_al	Gastrointestinal	0.0808	0.0725	1.1142	0.26518	0.0045	0.0012	1.0128	0.0066	0.0016	0.0051	No
Anxiety wide (FG)	Other_intestine_UKB_EUR_Jiang_et_al	Gastrointestinal	0.5292	0.653	0.8104	0.4177	0.0005	0.001	0.9999	0.0057	-0.0077	0.0051	No
Anxiety wide (FG)	Other_intestine_UKB_EUR_Zhou_et_al	Gastrointestinal	0.1836	0.0759	2.4177	0.015619	0.0045	0.0013	0.9959	0.0062	0.0008	0.005	No
Anxiety wide (FG)	OTHFUNC_FG12_endpoint	Gastrointestinal	0.6512	0.0563	11.5683	5.9645e-31	0.0103	0.0013	1.0369	0.0073	0.0801	0.0051	No
Anxiety wide (FG)	Migraine_aura_MVP_EUR_Verma_et_al	Neurological	0.2009	0.0612	3.28	0.0010379	0.0054	0.0011	1.0066	0.0063	-0.0035	0.005	No
Anxiety wide (FG)	Migraine_MVP_EUR_Verma_et_al	Neurological	0.2649	0.0367	7.2185	5.2546e-13	0.0242	0.0017	1.0782	0.0077	-0.0043	0.0058	No
Anxiety wide (FG)	MIGRAINE_NO_AURA_FG12_endpoint	Neurological	0.4164	0.0434	9.5995	8.0345e-22	0.0186	0.0017	1.0306	0.0085	0.081	0.0066	No
Anxiety wide (FG)	Migraine_UKB_EUR_Loya_et_al	Neurological	0.1263	0.0369	3.4244	0.00061612	0.0186	0.0018	1.0044	0.0076	-0.002	0.0051	No
Anxiety wide (FG)	Migraine_UKB_EUR_Zorina_Lichtenwalter_et_al	Neurological	0.1557	0.0358	4.3467	1.3823e-05	0.0425	0.0031	1.0263	0.0079	0.0068	0.0055	No
Anxiety wide (FG)	MIGRAINE_WITH_AURA_FG12_endpoint	Neurological	0.4158	0.0453	9.1849	4.1182e-20	0.0189	0.0019	1.0403	0.0085	0.0953	0.0062	No
Anxiety wide (FG)	Central_sleep_apnea_MVP_EUR_Verma_et_al	Neurological	0.038	0.1236	0.3076	0.75842	0.0014	0.001	1.0193	0.0065	0.0106	0.0051	No
Anxiety wide (FG)	Obstr_sleep_apnea_MVP_EUR_Verma_et_al	Neurological	0.0121	0.0267	0.4545	0.6495	0.0665	0.0029	1.2175	0.0108	0.0155	0.006	No
Anxiety wide (FG)	Sleep_apnea_BMI_adj_mixed_EUR_Campos_et_al	Neurological	0.1776	0.0469	3.7839	0.00015439	0.0163	0.0016	0.9891	0.0067	0.0049	0.0059	No
Anxiety wide (FG)	Sleep_apnea_MVP_EUR_Verma_et_al	Neurological	0.0507	0.0259	1.9594	0.050065	0.0761	0.0033	1.2617	0.011	0.0167	0.006	No
Anxiety wide (FG)	Sleep_apnea_UKB_EUR_Loya_et_al	Neurological	0.1602	0.0758	2.1139	0.034527	0.0046	0.0012	0.9952	0.0063	-0.0011	0.0052	No
Anxiety wide (FG)	SLEEPAPNO_FG12_endpoint	Neurological	0.2214	0.0304	7.2717	3.5495e-13	0.0476	0.0022	1.117	0.0113	0.097	0.0067	No
Anxiety wide (FG)	SLEEPAPNO_INCLAVO_FG12_endpoint	Neurological	0.234	0.0307	7.6267	2.4085e-14	0.0483	0.0022	1.1215	0.0112	0.1022	0.0068	No
Anxiety wide (FG)	TINNITUS_FG12_endpoint	Neurological	0.479	0.0704	6.8078	9.9086e-12	0.0072	0.0013	1.0324	0.0083	0.0352	0.0061	No
Anxiety wide (FG)	Tinnitus_MVP_EUR_Verma_et_al	Neurological	0.0776	0.0392	1.9782	0.047909	0.0293	0.0018	1.1276	0.0089	0.0021	0.0062	No
Anxiety wide (FG)	Allergies_UKB_EUR_Zhou_et_al	Allergies	NA	NA	NA	NA	-0.001	0.0011	0.9984	0.0062	-0.0002	0.0046	No
Anxiety wide (FG)	Allergies_MVP_EUR_Verma_et_al	Allergies	0.3037	0.06805	4.462	8.103e-06	0.0051	0.0011	1.0152	0.0066	0.0002	0.0046	No
Anxiety wide (FG)	ASTHMA_EXMORE_FG12_endpoint	Pulmonary	0.3596	0.0313	11.5039	1.2615e-30	0.0804	0.0058	1.1721	0.0169	0.0865	0.0071	No
Anxiety wide (FG)	ASTHMA_MAIN_EXMORE_FG12_endpoint	Pulmonary	0.3505	0.0318	11.0146	3.2485e-28	0.0744	0.0056	1.148	0.0155	0.0768	0.0067	No
Anxiety wide (FG)	Asthma_mixed_EUR_Zhou_et_al	Pulmonary	0.2552	0.0252	10.1308	4.0313e-24	0.0286	0.0021	1.0599	0.0173	0.0211	0.0064	No
Anxiety wide (FG)	Asthma_MVP_EUR_Verma_et_al	Pulmonary	0.1626	0.0342	4.7614	1.9221e-06	0.0315	0.0027	1.1085	0.0103	0.001	0.0054	No
Anxiety wide (FG)	Asthma_UKB_EUR_DeWan_et_al	Pulmonary	-0.1588	0.0298	-5.3274	9.9649e-08	0.0582	0.0057	1.0473	0.0164	0.0017	0.0057	No
Anxiety wide (FG)	Chronic_airway_obst_MVP_EUR_Verma_et_al	Pulmonary	0.2536	0.0254	9.9739	1.9827e-23	0.0896	0.004	1.2394	0.0129	0.0035	0.0063	No
Anxiety wide (FG)	Chronic_bronchitis_MVP_EUR_Verma_et_al	Pulmonary	0.2599	0.0353	7.3636	1.7901e-13	0.0366	0.0022	1.1443	0.0093	0.0078	0.0061	No
Anxiety wide (FG)	Chronic_obs_airways_disease_UKB_EUR_Loya_et_al	Pulmonary	0.2095	0.0846	2.4754	0.013308	0.0043	0.0012	0.9979	0.0062	-0.0011	0.0051	No
Anxiety wide (FG)	COPD_FG12_endpoint	Pulmonary	0.3104	0.0353	8.7825	1.5988e-18	0.0391	0.0031	1.1011	0.0095	0.0405	0.0065	No
Anxiety wide (FG)	COPD_mixed_EUR_Zhou_et_al	Pulmonary	0.2978	0.0303	9.8295	8.4007e-23	0.0183	0.0009	1.0125	0.0088	0.0113	0.0059	No
Anxiety wide (FG)	ENDOMETRIOSIS_FG12_endpoint	Urogenital	0.3377	0.0336	10.0611	8.2051e-24	0.0908	0.0071	1.0978	0.0165	0.0648	0.0065	No
Anxiety wide (FG)	Endometriosis_mixed_EUR_Pujol_Gualdo_et_al	Urogenital	0.3111	0.0394	7.8894	3.036e-15	0.0361	0.0034	0.98	0.0108	0.0348	0.006	No
Anxiety wide (FG)	Endometriosis_MVP_EUR_Verma_et_al	Urogenital	0.0074	0.1365	0.0544	0.95662	0.0157	0.0144	0.9932	0.0061	0.0009	0.0049	No
Anxiety wide (FG)	Endometriosis_UKB_EUR_Jiang_et_al	Urogenital	0.2598	0.0857	3.031	0.0024378	0.0065	0.0019	0.9945	0.0067	-0.0049	0.0056	No
Anxiety narrow (FG)	URTICA_NAS_FG12_endpoint	Dermatological	0.2331	0.0781	2.9839	0.0028464	0.0064	0.0011	1.0069	0.007	0.0128	0.0062	No
Anxiety narrow (FG)	Urticaria_MVP_EUR_Verma_et_al	Dermatological	0.4212	0.1797	2.3435	0.019102	0.0018	0.0011	1.0237	0.0067	-0.0012	0.0052	No
Anxiety narrow (FG)	Urticaria_UKB_EUR_Jiang_et_al	Dermatological	0.5278	0.7584	0.6959	0.48649	0.0004	0.0009	1.0023	0.0056	-0.0011782	0.0046	No
Anxiety narrow (FG)	DIVERTIC_FG12_endpoint	Gastrointestinal	0.2196	0.0361	6.0903	1.1269e-09	0.0499	0.0032	1.1646	0.0142	0.0458	0.0065	No
Anxiety narrow (FG)	Diverticulitis_MVP_EUR_Verma_et_al	Gastrointestinal	0.1858	0.0438	4.241	2.2253e-05	0.0186	0.0017	1.0798	0.0084	-0.0026	0.0051	No
Anxiety narrow (FG)	Diverticulitis_UKB_EUR_Loya_et_al	Gastrointestinal	0.1126	0.0595	1.8929	0.058373	0.0121	0.0014	1.0082	0.007	-0.0077437	0.005	No
Anxiety narrow (FG)	DULC_FG12_endpoint	Gastrointestinal	0.3876	0.0904	4.2885	1.7985e-05	0.0047	0.0012	1.0096	0.0074	0.0053	0.0049	No
Anxiety narrow (FG)	Duodenal_ulcer_MVP_EUR_Verma_et_al	Gastrointestinal	0.2314	0.1331	1.7382	0.082182	0.0019	0.001	1.0087	0.0062	-0.0048	0.0045	No
Anxiety narrow (FG)	Duodenal_ulcer_UKB_EUR_Jiang_et_al	Gastrointestinal	0.2359	0.1273	1.8525	0.063947	0.0022	0.001	0.997	0.007	-0.0070152	0.0048	No
Anxiety narrow (FG)	Gastric_ulcer_MVP_EUR_Verma_et_al	Gastrointestinal	0.2711	0.1426	1.9015	0.057242	0.002	0.001	1.0215	0.0066	-0.0058	0.0044	No
Anxiety narrow (FG)	Gastric_ulcer_UKB_EUR_Jiang_et_al	Gastrointestinal	0.2369	0.109	2.1738	0.029722	0.0023	0.001	1.001	0.0058	0.0042217	0.0046	No
Anxiety narrow (FG)	GASTRODUOULC_FG12_endpoint	Gastrointestinal	0.3602	0.0702	5.1294	2.9062e-07	0.0074	0.0012	1.0297	0.007	0.0153	0.0052	No
Anxiety narrow (FG)	Ulcer_esophagus_MVP_EUR_Verma_et_al	Gastrointestinal	0.2324	0.1064	2.1851	0.028884	0.0029	0.001	1.0304	0.0061	0.0007	0.0049	No
Anxiety narrow (FG)	Ulcer_esophagus_UKB_EUR_Zhou_et_al	Gastrointestinal	0.0693	0.0625	1.1096	0.26717	0.0086	0.0014	1.0048	0.0071	0.0059382	0.0047	No
Anxiety narrow (FG)	GERD_FG12_endpoint	Gastrointestinal	0.4422	0.04	11.0636	1.8841e-28	0.0229	0.0014	1.0574	0.008	0.0629	0.0061	Yes
Anxiety narrow (FG)	GERD_MVP_EUR_Verma_et_al	Gastrointestinal	0.3073	0.0296	10.3865	2.8556e-25	0.0728	0.0027	1.2683	0.0107	-0.0017	0.0053	Yes
Anxiety narrow (FG)	GERD_UKB_Loya_et_al	Gastrointestinal	0.252	0.0529	4.7616	1.9211e-06	0.0221	0.0015	1.0484	0.009	-0.0035	0.005	Yes
Anxiety narrow (FG)	IBS_FG12_endpoint	Gastrointestinal	0.5582	0.0554	10.077	6.9852e-24	0.0123	0.0013	1.0228	0.0068	0.0597	0.0055	Yes
Anxiety narrow (FG)	IBS_mixed_EUR_noFG_Eijsbouts_et_al	Gastrointestinal	0.4886	0.0388	12.5913	2.3579e-36	0.0249	0.0015	0.9924	0.0071	-0.0034646	0.0051	Yes
Anxiety narrow (FG)	IBS_mixed_EUR_noFG_Tavares_et_al	Gastrointestinal	0.4059	0.0547	7.4216	1.1568e-13	0.075	0.0072	0.972	0.0084	-0.0029852	0.0057	Yes
Anxiety narrow (FG)	IBS_MVP_EUR_Verma_et_al	Gastrointestinal	0.3739	0.0639	5.8486	4.9567e-09	0.0082	0.0011	1.0242	0.0067	0.003	0.0047	Yes
Anxiety narrow (FG)	IBS_UKB_EUR_Zorina_Lichtenwalter_et_al	Gastrointestinal	0.4844	0.0585	8.2864	1.167e-16	0.0288	0.003	1.0267	0.0069	-0.00083651	0.0053	Yes
Anxiety narrow (FG)	Other_intestine_MVP_EUR_Verma_et_al	Gastrointestinal	0.095	0.0819	1.1601	0.24602	0.0045	0.0012	1.0128	0.0066	0.0016	0.0049	No
Anxiety narrow (FG)	Other_intestine_UKB_EUR_Jiang_et_al	Gastrointestinal	0.5027	0.6319	0.7956	0.42624	0.0005	0.001	0.9999	0.0057	-0.0073671	0.0047	No
Anxiety narrow (FG)	Other_intestine_UKB_EUR_Zhou_et_al	Gastrointestinal	0.1379	0.0916	1.5065	0.13193	0.0045	0.0013	0.9959	0.0062	7.3028e-05	0.0047	No
Anxiety narrow (FG)	OTHFUNC_FG12_endpoint	Gastrointestinal	0.652	0.0652	9.9935	1.6272e-23	0.0103	0.0013	1.0369	0.0073	0.0524	0.0052	No
Anxiety narrow (FG)	Migraine_aura_MVP_EUR_Verma_et_al	Neurological	0.2127	0.0705	3.016	0.0025612	0.0054	0.0011	1.0066	0.0063	-0.0039	0.0047	No
Anxiety narrow (FG)	Migraine_MVP_EUR_Verma_et_al	Neurological	0.2526	0.0413	6.1227	9.2026e-10	0.0242	0.0017	1.0782	0.0077	-0.0046	0.0057	No
Anxiety narrow (FG)	MIGRAINE_NO_AURA_FG12_endpoint	Neurological	0.3811	0.0532	7.1705	7.4704e-13	0.0186	0.0017	1.0306	0.0085	0.0421	0.0059	No
Anxiety narrow (FG)	Migraine_UKB_EUR_Loya_et_al	Neurological	0.1197	0.0441	2.7181	0.0065659	0.0186	0.0018	1.0044	0.0076	0.00083216	0.0049	No
Anxiety narrow (FG)	Migraine_UKB_EUR_Zorina_Lichtenwalter_et_al	Neurological	0.145	0.0446	3.2498	0.001155	0.0425	0.0031	1.0263	0.0079	0.0030032	0.005	No
Anxiety narrow (FG)	MIGRAINE_WITH_AURA_FG12_endpoint	Neurological	0.3808	0.0491	7.7544	8.873e-15	0.0189	0.0019	1.0403	0.0085	0.056	0.0056	No
Anxiety narrow (FG)	Central_sleep_apnea_MVP_EUR_Verma_et_al	Neurological	0.0751	0.1462	0.5138	0.60742	0.0014	0.001	1.0193	0.0065	0.0079	0.0051	No
Anxiety narrow (FG)	Obstr_sleep_apnea_MVP_EUR_Verma_et_al	Neurological	0.0009	0.0301	0.0299	0.97616	0.0665	0.0029	1.2175	0.0108	0.0134	0.0053	No
Anxiety narrow (FG)	Sleep_apnea_BMI_adj_mixed_EUR_Campos_et_al	Neurological	0.1636	0.0516	3.1722	0.001513	0.0163	0.0016	0.9891	0.0067	0.0026416	0.0052	No
Anxiety narrow (FG)	Sleep_apnea_MVP_EUR_Verma_et_al	Neurological	0.0323	0.0295	1.0948	0.27359	0.0761	0.0033	1.2617	0.011	0.0151	0.0053	No
Anxiety narrow (FG)	Sleep_apnea_UKB_EUR_Loya_et_al	Neurological	0.149	0.0881	1.6912	0.090797	0.0046	0.0012	0.9952	0.0063	0.00078549	0.0049	No
Anxiety narrow (FG)	SLEEPAPNO_FG12_endpoint	Neurological	0.2189	0.035	6.2507	4.0856e-10	0.0476	0.0022	1.117	0.0113	0.0664	0.0062	No
Anxiety narrow (FG)	SLEEPAPNO_INCLAVO_FG12_endpoint	Neurological	0.2384	0.0353	6.7478	1.5015e-11	0.0483	0.0022	1.1215	0.0112	0.0681	0.0063	No
Anxiety narrow (FG)	TINNITUS_FG12_endpoint	Neurological	0.4659	0.079	5.9013	3.6064e-09	0.0072	0.0013	1.0324	0.0083	0.0272	0.0057	No
Anxiety narrow (FG)	Tinnitus_MVP_EUR_Verma_et_al	Neurological	0.0718	0.0426	1.684	0.092183	0.0293	0.0018	1.1276	0.0089	0.0011	0.0058	No
Anxiety narrow (FG)	Allergies_UKB_EUR_Zhou_et_al	Pulmonary	NA	NA	NA	NA	-0.001	0.0011	0.9984	0.0062	0.0024	0.0043	No
Anxiety narrow (FG)	Allergies_MVP_EUR_Verma_et_al	Pulmonary	0.2828	0.07978	3.545	0.0003934	0.0051	0.0011	1.0152	0.0066	0.0017	0.0046	No
Anxiety narrow (FG)	ASTHMA_EXMORE_FG12_endpoint	Pulmonary	0.3315	0.0346	9.5927	8.5815e-22	0.0804	0.0058	1.1721	0.0169	0.0534	0.0069	No
Anxiety narrow (FG)	ASTHMA_MAIN_EXMORE_FG12_endpoint	Pulmonary	0.3164	0.0346	9.1349	6.5477e-20	0.0744	0.0056	1.148	0.0155	0.0466	0.0066	No
Anxiety narrow (FG)	Asthma_mixed_EUR_Zhou_et_al	Pulmonary	0.225	0.0276	8.159	3.3791e-16	0.0286	0.0021	1.0599	0.0173	0.014091	0.0057	No
Anxiety narrow (FG)	Asthma_MVP_EUR_Verma_et_al	Pulmonary	0.1369	0.0362	3.7872	0.00015236	0.0315	0.0027	1.1085	0.0103	0.0011	0.005	No
Anxiety narrow (FG)	Asthma_UKB_EUR_DeWan_et_al	Pulmonary	-0.148	0.0327	-4.5198	6.1906e-06	0.0582	0.0057	1.0473	0.0164	-0.002183	0.0052	No
Anxiety narrow (FG)	Chronic_airway_obst_MVP_EUR_Verma_et_al	Pulmonary	0.2418	0.0289	8.3786	5.3543e-17	0.0896	0.004	1.2394	0.0129	0.0024	0.0061	No
Anxiety narrow (FG)	Chronic_bronchitis_MVP_EUR_Verma_et_al	Pulmonary	0.2419	0.0406	5.9633	2.4724e-09	0.0366	0.0022	1.1443	0.0093	0.0064	0.0057	No
Anxiety narrow (FG)	Chronic_obs_airways_disease_UKB_EUR_Loya_et_al	Pulmonary	0.1784	0.0937	1.9036	0.056961	0.0043	0.0012	0.9979	0.0062	-0.0010894	0.0045	No
Anxiety narrow (FG)	COPD_FG12_endpoint	Pulmonary	0.2969	0.0394	7.5333	4.9457e-14	0.0391	0.0031	1.1011	0.0095	0.0317	0.0058	No
Anxiety narrow (FG)	COPD_mixed_EUR_Zhou_et_al	Pulmonary	0.2762	0.0358	7.7128	1.2307e-14	0.0183	0.0009	1.0125	0.0088	0.0065276	0.0055	No
Anxiety narrow (FG)	ENDOMETRIOSIS_FG12_endpoint	Urogenital	0.3018	0.0382	7.8948	2.9087e-15	0.0908	0.0071	1.0978	0.0165	0.0411	0.0063	No
Anxiety narrow (FG)	Endometriosis_mixed_EUR_Pujol_Gualdo_et_al	Urogenital	0.292	0.0468	6.2446	4.25e-10	0.0361	0.0034	0.98	0.0108	0.01948	0.0055	No
Anxiety narrow (FG)	Endometriosis_MVP_EUR_Verma_et_al	Urogenital	-0.0296	0.1672	-0.1769	0.85959	0.0157	0.0144	0.9932	0.0061	0.0007	0.0049	No
Anxiety narrow (FG)	Endometriosis_UKB_EUR_Jiang_et_al	Urogenital	0.2307	0.0932	2.4755	0.013305	0.0065	0.0019	0.9945	0.0067	-0.0052566	0.0049	No
Anxiety strict (FG)	URTICA_NAS_FG12_endpoint	Dermatological	0.2015	0.0827	2.4367	0.014824	0.0064	0.0011	1.0069	0.007	0.0099	0.0061	No
Anxiety strict (FG)	Urticaria_MVP_EUR_Verma_et_al	Dermatological	0.4793	0.1989	2.4102	0.015942	0.0018	0.0011	1.0237	0.0067	-0.0027	0.005	No
Anxiety strict (FG)	Urticaria_UKB_EUR_Jiang_et_al	Dermatological	0.5547	0.8153	0.6804	0.49625	0.0004	0.0009	1.0023	0.0056	-0.0034097	0.0049	No
Anxiety strict (FG)	DIVERTIC_FG12_endpoint	Gastrointestinal	0.2303	0.0393	5.8596	4.6399e-09	0.0499	0.0032	1.1646	0.0142	0.0428	0.0069	No
Anxiety strict (FG)	Diverticulitis_MVP_EUR_Verma_et_al	Gastrointestinal	0.2155	0.0471	4.5768	4.7213e-06	0.0186	0.0017	1.0798	0.0084	-0.0029	0.005	No
Anxiety strict (FG)	Diverticulitis_UKB_EUR_Loya_et_al	Gastrointestinal	0.0989	0.0623	1.5875	0.11239	0.0121	0.0014	1.0082	0.007	-0.0087205	0.0049	No
Anxiety strict (FG)	DULC_FG12_endpoint	Gastrointestinal	0.4156	0.0954	4.355	1.3309e-05	0.0047	0.0012	1.0096	0.0074	0.0039	0.0049	No
Anxiety strict (FG)	Duodenal_ulcer_MVP_EUR_Verma_et_al	Gastrointestinal	0.2253	0.1412	1.5953	0.11065	0.0019	0.001	1.0087	0.0062	-0.0046	0.0044	No
Anxiety strict (FG)	Duodenal_ulcer_UKB_EUR_Jiang_et_al	Gastrointestinal	0.2972	0.1402	2.1196	0.034039	0.0022	0.001	0.997	0.007	-0.0081758	0.0047	No
Anxiety strict (FG)	Gastric_ulcer_MVP_EUR_Verma_et_al	Gastrointestinal	0.2726	0.1556	1.7515	0.079862	0.002	0.001	1.0215	0.0066	-0.0067	0.0046	No
Anxiety strict (FG)	Gastric_ulcer_UKB_EUR_Jiang_et_al	Gastrointestinal	0.1439	0.1083	1.3286	0.18398	0.0023	0.001	1.001	0.0058	0.0057812	0.0045	No
Anxiety strict (FG)	GASTRODUOULC_FG12_endpoint	Gastrointestinal	0.3506	0.0791	4.4329	9.2953e-06	0.0074	0.0012	1.0297	0.007	0.0133	0.0055	No
Anxiety strict (FG)	Ulcer_esophagus_MVP_EUR_Verma_et_al	Gastrointestinal	0.3147	0.1198	2.6268	0.0086194	0.0029	0.001	1.0304	0.0061	-0.0032	0.0051	No
Anxiety strict (FG)	Ulcer_esophagus_UKB_EUR_Zhou_et_al	Gastrointestinal	0.0524	0.0674	0.778	0.43656	0.0086	0.0014	1.0048	0.0071	0.0078277	0.0048	No
Anxiety strict (FG)	GERD_FG12_endpoint	Gastrointestinal	0.4425	0.0446	9.9131	3.6496e-23	0.0229	0.0014	1.0574	0.008	0.0582	0.0063	Yes
Anxiety strict (FG)	GERD_MVP_EUR_Verma_et_al	Gastrointestinal	0.3433	0.0315	10.9064	1.074e-27	0.0728	0.0027	1.2683	0.0107	-0.0043	0.0053	Yes
Anxiety strict (FG)	GERD_UKB_Loya_et_al	Gastrointestinal	0.2461	0.0573	4.2978	1.7248e-05	0.0182	0.0014	1.0474	0.0088	-0.0051	0.005	Yes
Anxiety strict (FG)	IBS_FG12_endpoint	Gastrointestinal	0.5708	0.0602	9.474	2.6929e-21	0.0123	0.0013	1.0228	0.0068	0.0546	0.0058	Yes
Anxiety strict (FG)	IBS_mixed_EUR_noFG_Eijsbouts_et_al	Gastrointestinal	0.4827	0.0408	11.824	2.9342e-32	0.0249	0.0015	0.9924	0.0071	-0.00085146	0.0047	Yes
Anxiety strict (FG)	IBS_mixed_EUR_noFG_Tavares_et_al	Gastrointestinal	0.4216	0.0563	7.484	7.2121e-14	0.075	0.0072	0.972	0.0084	-0.0043489	0.0057	Yes
Anxiety strict (FG)	IBS_MVP_EUR_Verma_et_al	Gastrointestinal	0.4138	0.0711	5.8181	5.9515e-09	0.0082	0.0011	1.0242	0.0067	0.0029	0.0049	Yes
Anxiety strict (FG)	IBS_UKB_EUR_Zorina_Lichtenwalter_et_al	Gastrointestinal	0.5275	0.064	8.2471	1.6225e-16	0.0288	0.003	1.0267	0.0069	-0.0032396	0.0053	Yes
Anxiety strict (FG)	Other_intestine_MVP_EUR_Verma_et_al	Gastrointestinal	0.1029	0.0846	1.2166	0.22376	0.0045	0.0012	1.0128	0.0066	-0.0002	0.0046	No
Anxiety strict (FG)	Other_intestine_UKB_EUR_Jiang_et_al	Gastrointestinal	0.493	0.6351	0.7763	0.43757	0.0005	0.001	0.9999	0.0057	-0.0067689	0.0045	No
Anxiety strict (FG)	Other_intestine_UKB_EUR_Zhou_et_al	Gastrointestinal	0.1128	0.0961	1.1733	0.24066	0.0045	0.0013	0.9959	0.0062	4.8295e-07	0.0046	No
Anxiety strict (FG)	OTHFUNC_FG12_endpoint	Gastrointestinal	0.68	0.0718	9.4656	2.9196e-21	0.0103	0.0013	1.0369	0.0073	0.0447	0.0055	No
Anxiety strict (FG)	Migraine_aura_MVP_EUR_Verma_et_al	Neurological	0.2319	0.0737	3.1455	0.0016579	0.0054	0.0011	1.0066	0.0063	-0.0036	0.0047	No
Anxiety strict (FG)	Migraine_MVP_EUR_Verma_et_al	Neurological	0.2754	0.0449	6.1301	8.7798e-10	0.0242	0.0017	1.0782	0.0077	-0.0059	0.0058	No
Anxiety strict (FG)	MIGRAINE_NO_AURA_FG12_endpoint	Neurological	0.384	0.0569	6.753	1.4481e-11	0.0186	0.0017	1.0306	0.0085	0.0366	0.0058	No
Anxiety strict (FG)	Migraine_UKB_EUR_Loya_et_al	Neurological	0.1396	0.0483	2.8874	0.0038847	0.0186	0.0018	1.0044	0.0076	0.0041085	0.0049	No
Anxiety strict (FG)	Migraine_UKB_EUR_Zorina_Lichtenwalter_et_al	Neurological	0.1545	0.049	3.1523	0.0016201	0.0425	0.0031	1.0263	0.0079	0.00057071	0.0049	No
Anxiety strict (FG)	MIGRAINE_WITH_AURA_FG12_endpoint	Neurological	0.3839	0.0543	7.0659	1.5959e-12	0.0189	0.0019	1.0403	0.0085	0.0515	0.0055	No
Anxiety strict (FG)	Central_sleep_apnea_MVP_EUR_Verma_et_al	Neurological	0.1144	0.1673	0.6836	0.49424	0.0014	0.001	1.0193	0.0065	0.0073	0.0052	No
Anxiety strict (FG)	Obstr_sleep_apnea_MVP_EUR_Verma_et_al	Neurological	0.0143	0.0329	0.4364	0.66257	0.0665	0.0029	1.2175	0.0108	0.011	0.0053	No
Anxiety strict (FG)	Sleep_apnea_BMI_adj_mixed_EUR_Campos_et_al	Neurological	0.1654	0.0545	3.0362	0.0023955	0.0163	0.0016	0.9891	0.0067	-0.001206	0.0051	No
Anxiety strict (FG)	Sleep_apnea_MVP_EUR_Verma_et_al	Neurological	0.045	0.0321	1.3992	0.16177	0.0761	0.0033	1.2617	0.011	0.0131	0.0055	No
Anxiety strict (FG)	Sleep_apnea_UKB_EUR_Loya_et_al	Neurological	0.1242	0.0909	1.3671	0.1716	0.0046	0.0012	0.9952	0.0063	0.0013805	0.0048	No
Anxiety strict (FG)	SLEEPAPNO_FG12_endpoint	Neurological	0.2099	0.037	5.6654	1.4672e-08	0.0476	0.0022	1.117	0.0113	0.0637	0.0059	No
Anxiety strict (FG)	SLEEPAPNO_INCLAVO_FG12_endpoint	Neurological	0.2273	0.0373	6.1026	1.0436e-09	0.0483	0.0022	1.1215	0.0112	0.0656	0.0059	No
Anxiety strict (FG)	TINNITUS_FG12_endpoint	Neurological	0.5044	0.0814	6.1951	5.8245e-10	0.0072	0.0013	1.0324	0.0083	0.0229	0.0057	No
Anxiety strict (FG)	Tinnitus_MVP_EUR_Verma_et_al	Neurological	0.0663	0.046	1.4423	0.14921	0.0293	0.0018	1.1276	0.0089	0.0028	0.0056	No
Anxiety strict (FG)	Allergies_UKB_EUR_Zhou_et_al	Allergies	NA	NA	NA	NA	-0.001	0.0011	0.9984	0.0062	0.0026	0.0048	No
Anxiety strict (FG)	Allergies_MVP_EUR_Verma_et_al	Allergies	0.2741	0.08876	3.088	0.002016	0.0051	0.0011	1.0152	0.0066	0.0024	0.0047	No
Anxiety strict (FG)	ASTHMA_EXMORE_FG12_endpoint	Pulmonary	0.3026	0.0384	7.8891	3.0431e-15	0.0804	0.0058	1.1721	0.0169	0.0499	0.0071	No
Anxiety strict (FG)	ASTHMA_MAIN_EXMORE_FG12_endpoint	Pulmonary	0.2856	0.0386	7.4056	1.3055e-13	0.0744	0.0056	1.148	0.0155	0.0434	0.0068	No
Anxiety strict (FG)	Asthma_mixed_EUR_Zhou_et_al	Pulmonary	0.219	0.0311	7.0344	2.0014e-12	0.0286	0.0021	1.0599	0.0173	0.012215	0.006	No
Anxiety strict (FG)	Asthma_MVP_EUR_Verma_et_al	Pulmonary	0.128	0.039	3.2851	0.0010196	0.0315	0.0027	1.1085	0.0103	0.0028	0.0052	No
Anxiety strict (FG)	Asthma_UKB_EUR_DeWan_et_al	Pulmonary	-0.1534	0.0353	-4.3468	1.3816e-05	0.0582	0.0057	1.0473	0.0164	-0.00093782	0.0051	No
Anxiety strict (FG)	Chronic_airway_obst_MVP_EUR_Verma_et_al	Pulmonary	0.2207	0.0316	6.9789	2.9744e-12	0.0896	0.004	1.2394	0.0129	0.0047	0.006	No
Anxiety strict (FG)	Chronic_bronchitis_MVP_EUR_Verma_et_al	Pulmonary	0.2316	0.0432	5.3622	8.2209e-08	0.0366	0.0022	1.1443	0.0093	0.0074	0.0055	No
Anxiety strict (FG)	Chronic_obs_airways_disease_UKB_EUR_Loya_et_al	Pulmonary	0.1582	0.1046	1.5129	0.13031	0.0043	0.0012	0.9979	0.0062	-0.0034136	0.0045	No
Anxiety strict (FG)	COPD_FG12_endpoint	Pulmonary	0.2472	0.0424	5.8279	5.6128e-09	0.0391	0.0031	1.1011	0.0095	0.0285	0.0057	No
Anxiety strict (FG)	COPD_mixed_EUR_Zhou_et_al	Pulmonary	0.2637	0.039	6.7581	1.398e-11	0.0183	0.0009	1.0125	0.0088	0.0063968	0.0054	No
Anxiety strict (FG)	ENDOMETRIOSIS_FG12_endpoint	Urogenital	0.3032	0.0423	7.1713	7.4263e-13	0.0908	0.0071	1.0978	0.0165	0.0417	0.0059	No
Anxiety strict (FG)	Endometriosis_mixed_EUR_Pujol_Gualdo_et_al	Urogenital	0.321	0.0524	6.1246	9.0913e-10	0.0361	0.0034	0.98	0.0108	0.017733	0.0056	No
Anxiety strict (FG)	Endometriosis_MVP_EUR_Verma_et_al	Urogenital	-0.1459	0.1855	-0.7868	0.4314	0.0157	0.0144	0.9932	0.0061	0.0029	0.0049	No
Anxiety strict (FG)	Endometriosis_UKB_EUR_Jiang_et_al	Urogenital	0.278	0.1003	2.7718	0.0055751	0.0065	0.0019	0.9945	0.0067	-0.0043643	0.0049	No
Anxiety (FG) MDD excl ctrls	URTICA_NAS_FG12_endpoint	Dermatological	0.2348	0.075	3.1309	0.0017426	0.0064	0.0011	1.0069	0.007	0.0143	0.0063	No
Anxiety (FG) MDD excl ctrls	Urticaria_MVP_EUR_Verma_et_al	Dermatological	0.4309	0.1793	2.4034	0.016242	0.0018	0.0011	1.0237	0.0067	-0.0008	0.0053	No
Anxiety (FG) MDD excl ctrls	Urticaria_UKB_EUR_Jiang_et_al	Dermatological	0.4983	0.721	0.6911	0.48953	0.0004	0.0009	1.0023	0.0056	-0.0008	0.0047	No
Anxiety (FG) MDD excl ctrls	DIVERTIC_FG12_endpoint	Gastrointestinal	0.2307	0.0344	6.7023	2.0516e-11	0.0499	0.0032	1.1646	0.0142	0.0482	0.0067	No
Anxiety (FG) MDD excl ctrls	Diverticulitis_MVP_EUR_Verma_et_al	Gastrointestinal	0.1912	0.0417	4.5805	4.6384e-06	0.0186	0.0017	1.0798	0.0084	-0.0022	0.0052	No
Anxiety (FG) MDD excl ctrls	Diverticulitis_UKB_EUR_Loya_et_al	Gastrointestinal	0.1272	0.0565	2.2511	0.024377	0.0121	0.0014	1.0082	0.007	-0.0071	0.0051	No
Anxiety (FG) MDD excl ctrls	DULC_FG12_endpoint	Gastrointestinal	0.4068	0.0874	4.6536	3.2619e-06	0.0047	0.0012	1.0096	0.0074	0.0053	0.0049	No
Anxiety (FG) MDD excl ctrls	Duodenal_ulcer_MVP_EUR_Verma_et_al	Gastrointestinal	0.2366	0.1293	1.8306	0.067165	0.0019	0.001	1.0087	0.0062	-0.0044	0.0046	No
Anxiety (FG) MDD excl ctrls	Duodenal_ulcer_UKB_EUR_Jiang_et_al	Gastrointestinal	0.2469	0.1228	2.01	0.044431	0.0022	0.001	0.997	0.007	-0.0067	0.0048	No
Anxiety (FG) MDD excl ctrls	Gastric_ulcer_MVP_EUR_Verma_et_al	Gastrointestinal	0.2524	0.1341	1.8816	0.059891	0.002	0.001	1.0215	0.0066	-0.0052	0.0045	No
Anxiety (FG) MDD excl ctrls	Gastric_ulcer_UKB_EUR_Jiang_et_al	Gastrointestinal	0.2678	0.1078	2.4846	0.01297	0.0023	0.001	1.001	0.0058	0.0037	0.0046	No
Anxiety (FG) MDD excl ctrls	GASTRODUOULC_FG12_endpoint	Gastrointestinal	0.3761	0.0676	5.5619	2.6687e-08	0.0074	0.0012	1.0297	0.007	0.017	0.0052	No
Anxiety (FG) MDD excl ctrls	Ulcer_esophagus_MVP_EUR_Verma_et_al	Gastrointestinal	0.2644	0.1036	2.5511	0.010738	0.0029	0.001	1.0304	0.0061	-0.0004	0.0051	No
Anxiety (FG) MDD excl ctrls	Ulcer_esophagus_UKB_EUR_Zhou_et_al	Gastrointestinal	0.0952	0.0607	1.5685	0.11676	0.0086	0.0014	1.0048	0.0071	0.0058	0.0047	No
Anxiety (FG) MDD excl ctrls	GERD_FG12_endpoint	Gastrointestinal	0.4488	0.0383	11.7142	1.0778e-31	0.0229	0.0014	1.0574	0.008	0.0665	0.0063	Yes
Anxiety (FG) MDD excl ctrls	GERD_MVP_EUR_Verma_et_al	Gastrointestinal	0.3174	0.0283	11.2282	2.963e-29	0.0728	0.0027	1.2683	0.0107	-0.0016	0.0054	Yes
Anxiety (FG) MDD excl ctrls	GERD_UKB_Loya_et_al	Gastrointestinal	0.2672	0.0514	5.1955	2.042e-07	0.0319	0.0019	1.0568	0.0092	-0.0035	0.0051	Yes
Anxiety (FG) MDD excl ctrls	IBS_FG12_endpoint	Gastrointestinal	0.5729	0.0536	10.685	1.1968e-26	0.0123	0.0013	1.0228	0.0068	0.0624	0.0055	Yes
Anxiety (FG) MDD excl ctrls	IBS_mixed_EUR_noFG_Eijsbouts_et_al	Gastrointestinal	0.4927	0.0372	13.2578	4.0674e-40	0.0249	0.0015	0.9924	0.0071	-0.0035	0.0051	Yes
Anxiety (FG) MDD excl ctrls	IBS_mixed_EUR_noFG_Tavares_et_al	Gastrointestinal	0.4102	0.0531	7.7244	1.1234e-14	0.075	0.0072	0.972	0.0084	-0.0033	0.0058	Yes
Anxiety (FG) MDD excl ctrls	IBS_MVP_EUR_Verma_et_al	Gastrointestinal	0.3755	0.0622	6.0406	1.5358e-09	0.0082	0.0011	1.0242	0.0067	0.0024	0.0048	Yes
Anxiety (FG) MDD excl ctrls	IBS_UKB_EUR_Zorina_Lichtenwalter_et_al	Gastrointestinal	0.4969	0.0569	8.739	2.3508e-18	0.0288	0.003	1.0267	0.0069	-0.0017	0.0053	Yes
Anxiety (FG) MDD excl ctrls	Other_intestine_MVP_EUR_Verma_et_al	Gastrointestinal	0.099	0.078	1.2691	0.20442	0.0045	0.0012	1.0128	0.0066	0.0015	0.005	No
Anxiety (FG) MDD excl ctrls	Other_intestine_UKB_EUR_Jiang_et_al	Gastrointestinal	0.4961	0.6219	0.7977	0.42504	0.0005	0.001	0.9999	0.0057	-0.0073	0.0047	No
Anxiety (FG) MDD excl ctrls	Other_intestine_UKB_EUR_Zhou_et_al	Gastrointestinal	0.1374	0.087	1.5786	0.11443	0.0045	0.0013	0.9959	0.0062	0.0009	0.0048	No
Anxiety (FG) MDD excl ctrls	OTHFUNC_FG12_endpoint	Gastrointestinal	0.6568	0.0629	10.4475	1.5039e-25	0.0103	0.0013	1.0369	0.0073	0.0563	0.0054	No
Anxiety (FG) MDD excl ctrls	Migraine_aura_MVP_EUR_Verma_et_al	Neurological	0.2232	0.0679	3.2858	0.0010171	0.0054	0.0011	1.0066	0.0063	-0.0044	0.0048	No
Anxiety (FG) MDD excl ctrls	Migraine_MVP_EUR_Verma_et_al	Neurological	0.2581	0.0397	6.4999	8.0379e-11	0.0242	0.0017	1.0782	0.0077	-0.0045	0.0058	No
Anxiety (FG) MDD excl ctrls	MIGRAINE_NO_AURA_FG12_endpoint	Neurological	0.3902	0.0511	7.6327	2.2997e-14	0.0186	0.0017	1.0306	0.0085	0.0462	0.006	No
Anxiety (FG) MDD excl ctrls	Migraine_UKB_EUR_Loya_et_al	Neurological	0.125	0.0418	2.9878	0.0028096	0.0186	0.0018	1.0044	0.0076	0.0008	0.0049	No
Anxiety (FG) MDD excl ctrls	Migraine_UKB_EUR_Zorina_Lichtenwalter_et_al	Neurological	0.1509	0.0423	3.5692	0.00035805	0.0425	0.0031	1.0263	0.0079	0.0031	0.0051	No
Anxiety (FG) MDD excl ctrls	MIGRAINE_WITH_AURA_FG12_endpoint	Neurological	0.3846	0.0472	8.1525	3.5648e-16	0.0189	0.0019	1.0403	0.0085	0.061	0.0057	No
Anxiety (FG) MDD excl ctrls	Central_sleep_apnea_MVP_EUR_Verma_et_al	Neurological	0.0528	0.1377	0.3834	0.70144	0.0014	0.001	1.0193	0.0065	0.0095	0.0052	No
Anxiety (FG) MDD excl ctrls	Obstr_sleep_apnea_MVP_EUR_Verma_et_al	Neurological	0.0143	0.029	0.4939	0.62139	0.0665	0.0029	1.2175	0.0108	0.0148	0.0054	No
Anxiety (FG) MDD excl ctrls	Sleep_apnea_BMI_adj_mixed_EUR_Campos_et_al	Neurological	0.1699	0.0497	3.4208	0.00062442	0.0163	0.0016	0.9891	0.0067	0.0032	0.0053	No
Anxiety (FG) MDD excl ctrls	Sleep_apnea_MVP_EUR_Verma_et_al	Neurological	0.0455	0.0283	1.6109	0.10721	0.0761	0.0033	1.2617	0.011	0.0168	0.0055	No
Anxiety (FG) MDD excl ctrls	Sleep_apnea_UKB_EUR_Loya_et_al	Neurological	0.1705	0.0849	2.0074	0.044709	0.0046	0.0012	0.9952	0.0063	0.0015	0.0049	No
Anxiety (FG) MDD excl ctrls	SLEEPAPNO_FG12_endpoint	Neurological	0.2361	0.0331	7.1389	9.4069e-13	0.0476	0.0022	1.117	0.0113	0.0756	0.0063	No
Anxiety (FG) MDD excl ctrls	SLEEPAPNO_INCLAVO_FG12_endpoint	Neurological	0.2538	0.0333	7.6245	2.4503e-14	0.0483	0.0022	1.1215	0.0112	0.0776	0.0064	No
Anxiety (FG) MDD excl ctrls	TINNITUS_FG12_endpoint	Neurological	0.4626	0.0762	6.0667	1.3054e-09	0.0072	0.0013	1.0324	0.0083	0.0288	0.0058	No
Anxiety (FG) MDD excl ctrls	Tinnitus_MVP_EUR_Verma_et_al	Neurological	0.0713	0.0408	1.7489	0.080305	0.0293	0.0018	1.1276	0.0089	0.0016	0.0058	No
Anxiety (FG) MDD excl ctrls	Allergies_UKB_EUR_Zhou_et_al	Allergies	NA	NA	NA	NA	-0.001	0.0011	0.9984	0.0062	0.0022	0.0044	No
Anxiety (FG) MDD excl ctrls	Allergies_MVP_EUR_Verma_et_al	Allergies	0.291	0.07646	3.806	0.0001414	0.0051	0.0011	1.0152	0.0066	0.0014	0.0046	No
Anxiety (FG) MDD excl ctrls	ASTHMA_EXMORE_FG12_endpoint	Pulmonary	0.341	0.0325	10.5047	8.2198e-26	0.0804	0.0058	1.1721	0.0169	0.06	0.0071	No
Anxiety (FG) MDD excl ctrls	ASTHMA_MAIN_EXMORE_FG12_endpoint	Pulmonary	0.3258	0.0327	9.9536	2.432e-23	0.0744	0.0056	1.148	0.0155	0.0526	0.0068	No
Anxiety (FG) MDD excl ctrls	Asthma_mixed_EUR_Zhou_et_al	Pulmonary	0.239	0.0267	8.9647	3.1105e-19	0.0286	0.0021	1.0599	0.0173	0.0156	0.0058	No
Anxiety (FG) MDD excl ctrls	Asthma_MVP_EUR_Verma_et_al	Pulmonary	0.1418	0.0347	4.0893	4.3276e-05	0.0315	0.0027	1.1085	0.0103	0.0023	0.0051	No
Anxiety (FG) MDD excl ctrls	Asthma_UKB_EUR_DeWan_et_al	Pulmonary	-0.1597	0.0312	-5.1257	2.9636e-07	0.0582	0.0057	1.0473	0.0164	-0.0014	0.0052	No
Anxiety (FG) MDD excl ctrls	Chronic_airway_obst_MVP_EUR_Verma_et_al	Pulmonary	0.2612	0.0277	9.4249	4.3045e-21	0.0896	0.004	1.2394	0.0129	0.0016	0.0062	No
Anxiety (FG) MDD excl ctrls	Chronic_bronchitis_MVP_EUR_Verma_et_al	Pulmonary	0.2586	0.039	6.6257	3.4568e-11	0.0366	0.0022	1.1443	0.0093	0.0061	0.0058	No
Anxiety (FG) MDD excl ctrls	Chronic_obs_airways_disease_UKB_EUR_Loya_et_al	Pulmonary	0.2146	0.0906	2.3684	0.017864	0.0043	0.0012	0.9979	0.0062	-0.0003	0.0046	No
Anxiety (FG) MDD excl ctrls	COPD_FG12_endpoint	Pulmonary	0.3145	0.0376	8.3544	6.5741e-17	0.0391	0.0031	1.1011	0.0095	0.0349	0.0058	No
Anxiety (FG) MDD excl ctrls	COPD_mixed_EUR_Zhou_et_al	Pulmonary	0.3019	0.0344	8.7691	1.8016e-18	0.0183	0.0009	1.0125	0.0088	0.007	0.0056	No
Anxiety (FG) MDD excl ctrls	ENDOMETRIOSIS_FG12_endpoint	Urogenital	0.3065	0.0364	8.4242	3.631e-17	0.0908	0.0071	1.0978	0.0165	0.0437	0.0063	No
Anxiety (FG) MDD excl ctrls	Endometriosis_mixed_EUR_Pujol_Gualdo_et_al	Urogenital	0.292	0.0449	6.5049	7.7728e-11	0.0361	0.0034	0.98	0.0108	0.0215	0.0056	No
Anxiety (FG) MDD excl ctrls	Endometriosis_MVP_EUR_Verma_et_al	Urogenital	-0.034	0.1599	-0.2124	0.83179	0.0157	0.0144	0.9932	0.0061	0.0012	0.0049	No
Anxiety (FG) MDD excl ctrls	Endometriosis_UKB_EUR_Jiang_et_al	Urogenital	0.2435	0.0902	2.6991	0.0069518	0.0065	0.0019	0.9945	0.0067	-0.0057	0.0051	No
Anxiety (FG) MDD excl all	URTICA_NAS_FG12_endpoint	Dermatological	0.2269	0.1135	1.999	0.045611	0.0064	0.0011	1.0069	0.007	0.0067	0.0056	No
Anxiety (FG) MDD excl all	Urticaria_MVP_EUR_Verma_et_al	Dermatological	0.5046	0.2307	2.1869	0.028753	0.0018	0.0011	1.0237	0.0067	-0.0024	0.005	No
Anxiety (FG) MDD excl all	Urticaria_UKB_EUR_Jiang_et_al	Dermatological	0.5336	0.8219	0.6493	0.51618	0.0004	0.0009	1.0023	0.0056	-0.00012555	0.0043	No
Anxiety (FG) MDD excl all	DIVERTIC_FG12_endpoint	Gastrointestinal	0.239	0.0505	4.7337	2.2042e-06	0.0499	0.0032	1.1646	0.0142	0.0207	0.0065	No
Anxiety (FG) MDD excl all	Diverticulitis_MVP_EUR_Verma_et_al	Gastrointestinal	0.1884	0.0621	3.0356	0.0024006	0.0186	0.0017	1.0798	0.0084	-0.0023	0.005	No
Anxiety (FG) MDD excl all	Diverticulitis_UKB_EUR_Loya_et_al	Gastrointestinal	0.1445	0.081	1.785	0.074254	0.0121	0.0014	1.0082	0.007	-0.0024751	0.0052	No
Anxiety (FG) MDD excl all	DULC_FG12_endpoint	Gastrointestinal	0.3178	0.1155	2.7505	0.0059502	0.0047	0.0012	1.0096	0.0074	-0.0022	0.0045	No
Anxiety (FG) MDD excl all	Duodenal_ulcer_MVP_EUR_Verma_et_al	Gastrointestinal	0.1019	0.1678	0.6073	0.54363	0.0019	0.001	1.0087	0.0062	-0.0032	0.0045	No
Anxiety (FG) MDD excl all	Duodenal_ulcer_UKB_EUR_Jiang_et_al	Gastrointestinal	0.1508	0.1537	0.9806	0.32677	0.0022	0.001	0.997	0.007	-0.00091717	0.0044	No
Anxiety (FG) MDD excl all	Gastric_ulcer_MVP_EUR_Verma_et_al	Gastrointestinal	0.2717	0.1669	1.6279	0.10354	0.002	0.001	1.0215	0.0066	-0.002	0.0039	No
Anxiety (FG) MDD excl all	Gastric_ulcer_UKB_EUR_Jiang_et_al	Gastrointestinal	0.1709	0.1485	1.1505	0.24995	0.0023	0.001	1.001	0.0058	0.00053306	0.0046	No
Anxiety (FG) MDD excl all	GASTRODUOULC_FG12_endpoint	Gastrointestinal	0.2997	0.0993	3.019	0.0025364	0.0074	0.0012	1.0297	0.007	0.0024	0.005	No
Anxiety (FG) MDD excl all	Ulcer_esophagus_MVP_EUR_Verma_et_al	Gastrointestinal	0.2344	0.1443	1.6246	0.10424	0.0029	0.001	1.0304	0.0061	0.0001	0.0047	No
Anxiety (FG) MDD excl all	Ulcer_esophagus_UKB_EUR_Zhou_et_al	Gastrointestinal	0.0412	0.0947	0.4351	0.6635	0.0086	0.0014	1.0048	0.0071	0.0040561	0.0046	No
Anxiety (FG) MDD excl all	GERD_FG12_endpoint	Gastrointestinal	0.3779	0.0578	6.5374	6.2608e-11	0.0229	0.0014	1.0574	0.008	0.0371	0.0054	Yes
Anxiety (FG) MDD excl all	GERD_MVP_EUR_Verma_et_al	Gastrointestinal	0.252	0.0394	6.4027	1.5265e-10	0.0728	0.0027	1.2683	0.0107	0.0017	0.0049	Yes
Anxiety (FG) MDD excl all	GERD_UKB_Loya_et_al	Gastrointestinal	0.2299	0.0735	3.1289	0.0017546	0.0126	0.0014	1.0196	0.0078	0.0026	0.0049	Yes
Anxiety (FG) MDD excl all	IBS_FG12_endpoint	Gastrointestinal	0.5358	0.0736	7.283	3.264e-13	0.0123	0.0013	1.0228	0.0068	0.0316	0.0052	Yes
Anxiety (FG) MDD excl all	IBS_mixed_EUR_noFG_Eijsbouts_et_al	Gastrointestinal	0.4613	0.0532	8.6719	4.2498e-18	0.0249	0.0015	0.9924	0.0071	-0.0088636	0.0046	Yes
Anxiety (FG) MDD excl all	IBS_mixed_EUR_noFG_Tavares_et_al	Gastrointestinal	0.3692	0.0817	4.5201	6.181e-06	0.075	0.0072	0.972	0.0084	-0.0084827	0.0053	Yes
Anxiety (FG) MDD excl all	IBS_MVP_EUR_Verma_et_al	Gastrointestinal	0.398	0.0951	4.186	2.839e-05	0.0082	0.0011	1.0242	0.0067	-0.0026	0.0045	Yes
Anxiety (FG) MDD excl all	IBS_UKB_EUR_Zorina_Lichtenwalter_et_al	Gastrointestinal	0.4958	0.0729	6.7971	1.0676e-11	0.0288	0.003	1.0267	0.0069	-0.0041768	0.005	Yes
Anxiety (FG) MDD excl all	Other_intestine_MVP_EUR_Verma_et_al	Gastrointestinal	0.0473	0.1177	0.4022	0.68756	0.0045	0.0012	1.0128	0.0066	0.004	0.0048	No
Anxiety (FG) MDD excl all	Other_intestine_UKB_EUR_Jiang_et_al	Gastrointestinal	0.3971	0.6022	0.6594	0.50966	0.0005	0.001	0.9999	0.0057	-0.0049117	0.0045	No
Anxiety (FG) MDD excl all	Other_intestine_UKB_EUR_Zhou_et_al	Gastrointestinal	-0.0236	0.1105	-0.2137	0.83082	0.0045	0.0013	0.9959	0.0062	0.0023365	0.0044	No
Anxiety (FG) MDD excl all	OTHFUNC_FG12_endpoint	Gastrointestinal	0.6973	0.0865	8.0586	7.7189e-16	0.0103	0.0013	1.0369	0.0073	0.0298	0.0052	No
Anxiety (FG) MDD excl all	Migraine_aura_MVP_EUR_Verma_et_al	Neurological	0.3136	0.0991	3.1647	0.0015527	0.0054	0.0011	1.0066	0.0063	-0.0089	0.0043	No
Anxiety (FG) MDD excl all	Migraine_MVP_EUR_Verma_et_al	Neurological	0.2245	0.0577	3.8932	9.8948e-05	0.0242	0.0017	1.0782	0.0077	-0.0048	0.0051	No
Anxiety (FG) MDD excl all	MIGRAINE_NO_AURA_FG12_endpoint	Neurological	0.3438	0.0707	4.8636	1.1529e-06	0.0186	0.0017	1.0306	0.0085	0.0163	0.0059	No
Anxiety (FG) MDD excl all	Migraine_UKB_EUR_Loya_et_al	Neurological	0.1603	0.0646	2.4809	0.013103	0.0186	0.0018	1.0044	0.0076	0.0043298	0.0047	No
Anxiety (FG) MDD excl all	Migraine_UKB_EUR_Zorina_Lichtenwalter_et_al	Neurological	0.1596	0.0629	2.5374	0.011167	0.0425	0.0031	1.0263	0.0079	-0.0026963	0.0048	No
Anxiety (FG) MDD excl all	MIGRAINE_WITH_AURA_FG12_endpoint	Neurological	0.4382	0.0678	6.4676	9.9583e-11	0.0189	0.0019	1.0403	0.0085	0.0261	0.0051	No
Anxiety (FG) MDD excl all	Central_sleep_apnea_MVP_EUR_Verma_et_al	Neurological	-0.0635	0.2034	-0.3121	0.75493	0.0014	0.001	1.0193	0.0065	0.0048	0.0048	No
Anxiety (FG) MDD excl all	Obstr_sleep_apnea_MVP_EUR_Verma_et_al	Neurological	-0.0169	0.0403	-0.4186	0.6755	0.0665	0.0029	1.2175	0.0108	0.0041	0.0053	No
Anxiety (FG) MDD excl all	Sleep_apnea_BMI_adj_mixed_EUR_Campos_et_al	Neurological	0.1316	0.0738	1.7841	0.074413	0.0163	0.0016	0.9891	0.0067	0.0041054	0.0049	No
Anxiety (FG) MDD excl all	Sleep_apnea_MVP_EUR_Verma_et_al	Neurological	-0.0066	0.0402	-0.1632	0.87033	0.0761	0.0033	1.2617	0.011	0.009	0.0056	No
Anxiety (FG) MDD excl all	Sleep_apnea_UKB_EUR_Loya_et_al	Neurological	0.0953	0.1214	0.7852	0.43233	0.0046	0.0012	0.9952	0.0063	-0.0010587	0.0045	No
Anxiety (FG) MDD excl all	SLEEPAPNO_FG12_endpoint	Neurological	0.1584	0.0487	3.2549	0.0011344	0.0476	0.0022	1.117	0.0113	0.0373	0.0059	No
Anxiety (FG) MDD excl all	SLEEPAPNO_INCLAVO_FG12_endpoint	Neurological	0.184	0.0496	3.709	0.00020811	0.0483	0.0022	1.1215	0.0112	0.0376	0.0061	No
Anxiety (FG) MDD excl all	TINNITUS_FG12_endpoint	Neurological	0.5837	0.1177	4.9595	7.0691e-07	0.0072	0.0013	1.0324	0.0083	0.0132	0.0052	No
Anxiety (FG) MDD excl all	Tinnitus_MVP_EUR_Verma_et_al	Neurological	0.0735	0.0585	1.2565	0.20892	0.0293	0.0018	1.1276	0.0089	0.0032	0.0053	No
Anxiety (FG) MDD excl all	Allergies_UKB_EUR_Zhou_et_al	Allergies	NA	NA	NA	NA	-0.001	0.0011	0.9984	0.0062	0.0013	0.004	No
Anxiety (FG) MDD excl all	Allergies_MVP_EUR_Verma_et_al	Allergies	0.2199	0.114	1.929	0.05377	0.0051	0.0011	1.0152	0.0066	0.0056	0.0047	No
Anxiety (FG) MDD excl all	ASTHMA_EXMORE_FG12_endpoint	Pulmonary	0.2663	0.0497	5.3633	8.1705e-08	0.0804	0.0058	1.1721	0.0169	0.0329	0.0065	No
Anxiety (FG) MDD excl all	ASTHMA_MAIN_EXMORE_FG12_endpoint	Pulmonary	0.2559	0.0512	4.9982	5.7873e-07	0.0744	0.0056	1.148	0.0155	0.0277	0.0063	No
Anxiety (FG) MDD excl all	Asthma_mixed_EUR_Zhou_et_al	Pulmonary	0.1662	0.0377	4.4122	1.0232e-05	0.0286	0.0021	1.0599	0.0173	0.0076183	0.0057	No
Anxiety (FG) MDD excl all	Asthma_MVP_EUR_Verma_et_al	Pulmonary	0.0762	0.0486	1.5688	0.1167	0.0315	0.0027	1.1085	0.0103	0.0067	0.0044	No
Anxiety (FG) MDD excl all	Asthma_UKB_EUR_DeWan_et_al	Pulmonary	-0.1136	0.0453	-2.5094	0.012093	0.0582	0.0057	1.0473	0.0164	-0.0049756	0.005	No
Anxiety (FG) MDD excl all	Chronic_airway_obst_MVP_EUR_Verma_et_al	Pulmonary	0.1753	0.0413	4.2458	2.1785e-05	0.0896	0.004	1.2394	0.0129	0.004	0.0056	No
Anxiety (FG) MDD excl all	Chronic_bronchitis_MVP_EUR_Verma_et_al	Pulmonary	0.2038	0.0528	3.8572	0.00011469	0.0366	0.0022	1.1443	0.0093	0.0016	0.0052	No
Anxiety (FG) MDD excl all	Chronic_obs_airways_disease_UKB_EUR_Loya_et_al	Pulmonary	0.0136	0.1274	0.1066	0.91508	0.0043	0.0012	0.9979	0.0062	-0.0033685	0.0045	No
Anxiety (FG) MDD excl all	COPD_FG12_endpoint	Pulmonary	0.2756	0.051	5.4091	6.334e-08	0.0391	0.0031	1.1011	0.0095	0.0089	0.0052	No
Anxiety (FG) MDD excl all	COPD_mixed_EUR_Zhou_et_al	Pulmonary	0.2085	0.0515	4.0452	5.2271e-05	0.0183	0.0009	1.0125	0.0088	9.022e-05	0.0051	No
Anxiety (FG) MDD excl all	ENDOMETRIOSIS_FG12_endpoint	Urogenital	0.3257	0.0502	6.4935	8.385e-11	0.0908	0.0071	1.0978	0.0165	0.019	0.0061	No
Anxiety (FG) MDD excl all	Endometriosis_mixed_EUR_Pujol_Gualdo_et_al	Urogenital	0.3473	0.0653	5.3218	1.0275e-07	0.0361	0.0034	0.98	0.0108	0.0075811	0.0052	No
Anxiety (FG) MDD excl all	Endometriosis_MVP_EUR_Verma_et_al	Urogenital	-0.0137	0.2317	-0.0592	0.95283	0.0157	0.0144	0.9932	0.0061	-0.0003	0.0047	No
Anxiety (FG) MDD excl all	Endometriosis_UKB_EUR_Jiang_et_al	Urogenital	0.2311	0.1248	1.8516	0.064077	0.0065	0.0019	0.9945	0.0067	-0.0063037	0.0043	No
Abbreviations:
rg = genetic correlation
se = standard error
z = z-score
p = p-value
h2_obs = observed scale heritability for trait 2
h2_obs_se = observed scale heritability standard error for trait 2
h2_int = heritability intercept for trait 2
h2_int_se = heritability intercept for trait 2 standard error
gcov_int = genetic covariance intercept
gcov_int_se = genetic covariance intercept standard error
GERD = Gastoesophageal reflux disease
IBS = Irritable bowel syndrome
*Too low Trait 2 heritability estimate
**rg > 0.3 in 2 different summary statistics used, genetic correlation (P < 0.05) observed in three or more anxiety definitions, and phenotype similar to the phenotype used in our custom FinnGen GWAS

### Sheet: eTable 15
eTable 15. CPASSOC pleiotropy analysis: PGC Anxiety wo FG and IBS meta-analysis
CPASSOC pleoitropy analysis results including genetic variants that were genome wide significant (P < 5x10-8) in either SHom or SHet analysis. Genetic variants were considered to have a joint significance if they had P < 1.0x10-4 both in anxiety and IBS (irritable bowel syndrome) GWAS independently. If a gene had over 10 joint genetic variants tagging the corresponding gene, the gene was included in the FUMA gene expression analyses.
RSID	CHR	Pos (b38)	AF_ALT_EUR	Beta_PGC_ANX_wo_FG	P_PGC_ANX_wo_FG	Beta_IBS_meta	P_IBS_meta	TS_SHom	TS_SHet	P_SHom	P_SHet	Nearest gene	Variant properties	Pleiotropy	Intragenic consistent variant details	P-value 1x10-4 in ANX and IBS independently	Over 10 SNPs in locus (based on the nearest gene)	Included in the gene expression analysis	Gene expression data found in FUMA
rs35316080	1	53191004	0.399783	-0.0225013	2.934e-05	0.0238	5.58e-06	NA	35.841	NA	2.14092e-09	CPT2	Upstream	Directional	NA	Yes	Yes	Yes	Yes
rs7523531	1	53191414	0.403161	-0.023197	1.667e-05	-0.0234	8.121e-06	33.988	33.988	5.54543e-09	5.54543e-09	CPT2	Upstream	Consistent	NA	Yes	Yes	Yes	Yes
rs7549319	1	53191895	0.403214	-0.0229002	2.152e-05	-0.0238	6.103e-06	34.4971	34.4971	4.26897e-09	4.26897e-09	CPT2	Upstream	Consistent	NA	Yes	Yes	Yes	Yes
rs11206124	1	53195101	0.388488	-0.0220002	5.593e-05	0.0236	1.035e-05	NA	33.6409	NA	6.62858e-09	CPT2	Upstream	Directional	NA	Yes	Yes	Yes	Yes
rs3766760	1	53197456	0.388339	-0.0220002	5.445e-05	-0.0236	1.027e-05	32.0419	32.0419	1.50879e-08	1.50879e-08	CPT2	Intragenic	Consistent	3 prime UTR variant	Yes	Yes	Yes	Yes
rs12754957	1	53200436	0.389797	-0.0221025	5.271e-05	0.024	7.382e-06	NA	34.5291	NA	4.19933e-09	CPT2	Intragenic	Directional	NA	Yes	Yes	Yes	Yes
rs1072706	1	53207016	0.38849	-0.0203966	9.986e-05	0.0236	1.028e-05	NA	33.2352	NA	8.16577e-09	CPT2	Intragenic	Directional	NA	Yes	Yes	Yes	Yes
rs12737375	1	53209860	0.388479	-0.0203048	9.989e-05	0.0235	1.147e-05	NA	32.9488	NA	9.46201e-09	CPT2	Intragenic	Directional	NA	Yes	Yes	Yes	Yes
rs1056438	1	53214206	0.3884	-0.0203966	9.709e-05	0.0237	8.158e-06	NA	33.4306	NA	7.38536e-09	CPT2	Intergenic	Directional	NA	Yes	Yes	Yes	Yes
rs1056425	1	53214418	0.388327	-0.0203966	9.729e-05	-0.0237	8.199e-06	32.6874	32.6874	1.08239e-08	1.08239e-08	CPT2	Intergenic	Consistent	NA	Yes	Yes	Yes	Yes
rs17369394	1	53216434	0.388376	-0.0203966	9.236e-05	0.0238	7.397e-06	NA	33.6265	NA	6.67768e-09	CPT2	Intergenic	Directional	NA	Yes	Yes	Yes	Yes
rs3736118	1	53218652	0.388423	-0.0203966	9.726e-05	0.0238	8.879e-06	NA	32.7673	NA	1.03878e-08	CPT2	Intergenic	Directional	NA	Yes	Yes	Yes	Yes
rs67974630	1	53219252	0.388301	-0.0204987	8.407e-05	0.0238	8.653e-06	NA	32.8689	NA	9.85875e-09	CPT2	Intergenic	Directional	NA	Yes	Yes	Yes	Yes
rs12136837	1	53226816	0.388369	-0.0209989	5.579e-05	0.025	2.605e-06	NA	36.6532	NA	1.41125e-09	MAGOH	Upstream	Directional	NA	Yes	No	No	No
rs12145535	1	53228159	0.38843	-0.0209989	5.804e-05	-0.0248	3.073e-06	35.4463	35.4463	2.62178e-09	2.62178e-09	MAGOH	Intragenic	Consistent	intron variant	Yes	No	No	No
rs12116608	1	53228393	0.38839	-0.0208049	6.899e-05	-0.0249	2.839e-06	35.453	35.453	2.61274e-09	2.61274e-09	MAGOH	Intragenic	Consistent	intron variant	Yes	No	No	No
rs2275087	1	53228716	0.388419	-0.0207028	7.192e-05	0.0248	2.813e-06	NA	35.9355	NA	2.03956e-09	MAGOH	Intragenic	Directional	NA	Yes	No	No	No
rs10788949	1	53230379	0.388381	-0.0209989	5.666e-05	-0.0248	2.91e-06	35.4463	35.4463	2.62178e-09	2.62178e-09	MAGOH	Intragenic	Consistent	intron variant	Yes	No	No	No
rs6671485	1	53234436	0.389025	-0.0212032	4.727e-05	-0.0246	3.502e-06	35.2491	35.2491	2.90119e-09	2.90119e-09	MAGOH	Intragenic	Consistent	intron variant	Yes	No	No	No
rs2297656	1	53235909	0.404041	-0.0203966	8.008e-05	0.0231	1.353e-05	NA	32.2671	NA	1.34371e-08	MAGOH	Intragenic	Directional	NA	Yes	No	No	No
rs72673135	1	53237400	0.388416	-0.0214995	3.772e-05	-0.0252	2.062e-06	36.7639	36.7639	1.3334e-09	1.3334e-09	MAGOH	Intragenic	Consistent	intron variant	Yes	No	No	No
rs12031155	1	53248467	0.437533	-0.0196008	8.284e-05	-0.0236	3.73e-06	34.289	34.289	4.75064e-09	4.75064e-09	LRP8	Intragenic	Consistent	intron variant	Yes	No	No	No
rs12408900	1	53251984	0.437705	-0.0202027	9.12e-05	-0.0235	4.185e-06	33.9051	33.9051	5.78666e-09	5.78666e-09	LRP8	Intragenic	Consistent	intron variant	Yes	No	No	No
rs2297660	1	53266643	0.433373	-0.0207028	7.466e-05	-0.0237	3.834e-06	34.8097	34.8097	3.63566e-09	3.63566e-09	LRP8	Intragenic	Consistent	synonymous variant	Yes	No	No	No
rs12028465	1	53270464	0.433605	-0.0209989	5.773e-05	-0.023	7.336e-06	33.6638	33.6638	6.55084e-09	6.55084e-09	LRP8	Intragenic	Consistent	intron variant	Yes	No	No	No
rs34468252	1	53270577	0.43304	-0.0208049	7.083e-05	0.0231	6.474e-06	NA	34.4469	NA	4.38038e-09	LRP8	Intragenic	Directional	NA	Yes	No	No	No
rs7542607	1	53270941	0.433446	-0.0207028	7.3e-05	0.0237	3.895e-06	NA	35.5904	NA	2.43491e-09	LRP8	Intragenic	Directional	NA	Yes	No	No	No
rs11206132	1	53273513	0.450077	-0.0204987	8.688e-05	-0.0219	1.922e-05	30.991	30.991	2.59225e-08	2.59225e-08	LRP8	Intragenic	Consistent	intron variant	Yes	No	No	No
rs11811978	1	53273695	0.434482	-0.0204987	9.158e-05	-0.0239	3.323e-06	35.0214	35.0214	3.26097e-09	3.26097e-09	LRP8	Intragenic	Consistent	intron variant	Yes	No	No	No
rs10753622	1	163612249	0.565932	-0.0203048	7.057e-05	-0.0217	2.611e-05	30.7919	30.7919	2.87238e-08	2.87238e-08	ENSG00000294659 (lncRNA)	Intergenic	Consistent	NA	Yes	Yes	Yes	No
rs7541708	1	163620407	0.501271	-0.0225013	9.583e-06	0.021	4.931e-05	NA	31.5247	NA	1.96922e-08	ENSG00000294659 (lncRNA)	Intergenic	Directional	NA	Yes	Yes	Yes	No
rs10799939	1	163620744	0.501271	-0.022399	1.045e-05	0.0209	5.354e-05	NA	31.23	NA	2.29199e-08	ENSG00000294659 (lncRNA)	Intergenic	Directional	NA	Yes	Yes	Yes	No
rs10917814	1	163621165	0.501327	-0.022399	9.17e-06	-0.0209	5.581e-05	30.4456	30.4456	3.43354e-08	3.43354e-08	ENSG00000294659 (lncRNA)	Intergenic	Consistent	NA	Yes	Yes	Yes	No
rs2211181	1	163624009	0.582024	-0.0203048	5.802e-05	-0.0224	1.439e-05	31.7094	31.7094	1.79052e-08	1.79052e-08	ENSG00000294659 (lncRNA)	Intergenic	Consistent	NA	Yes	Yes	Yes	No
rs2011524	1	163625159	0.501281	-0.0222047	9.885e-06	-0.0209	5.668e-05	30.6825	30.6825	3.03889e-08	3.03889e-08	ENSG00000294659 (lncRNA)	Intergenic	Consistent	NA	Yes	Yes	Yes	No
rs10799940	1	163630705	0.501269	-0.0217038	1.338e-05	-0.0204	6.823e-05	30.0102	30.0102	4.29782e-08	4.29782e-08	ENSG00000294659 (lncRNA)	Intergenic	Consistent	NA	Yes	Yes	Yes	No
rs4287151	1	163630836	0.501282	-0.0217958	1.184e-05	-0.0205	6.04e-05	30.2912	30.2912	3.71799e-08	3.71799e-08	ENSG00000294659 (lncRNA)	Intergenic	Consistent	NA	Yes	Yes	Yes	No
rs4562593	1	163630880	0.582115	-0.0196008	8.11e-05	-0.0221	1.446e-05	31.2758	31.2758	2.23849e-08	2.23849e-08	ENSG00000294659 (lncRNA)	Intergenic	Consistent	NA	Yes	Yes	Yes	No
rs1934500	1	163631453	0.501177	-0.0217958	1.202e-05	-0.0205	5.995e-05	30.2912	30.2912	3.71799e-08	3.71799e-08	ENSG00000294659 (lncRNA)	Intergenic	Consistent	NA	Yes	Yes	Yes	No
rs2345965	1	163634273	0.501258	-0.0217038	1.2e-05	-0.0204	6.593e-05	30.0102	30.0102	4.29782e-08	4.29782e-08	ENSG00000294659 (lncRNA)	Intergenic	Consistent	NA	Yes	Yes	Yes	No
rs1934228	1	163635181	0.501355	-0.0217958	1.13e-05	0.0206	6.029e-05	NA	31.2646	NA	2.25144e-08	ENSG00000294659 (lncRNA)	Intergenic	Directional	NA	Yes	Yes	Yes	No
rs1288923	1	163638040	0.501108	-0.0216016	1.291e-05	0.0207	5.243e-05	NA	31.265	NA	2.251e-08	ENSG00000294659 (lncRNA)	Intergenic	Directional	NA	Yes	Yes	Yes	No
rs1288922	1	163638311	0.581997	-0.0193969	9.157e-05	0.0221	1.373e-05	NA	31.7916	NA	1.71632e-08	ENSG00000294659 (lncRNA)	Intergenic	Directional	NA	Yes	Yes	Yes	No
rs1288921	1	163638861	0.501107	-0.0213973	1.497e-05	0.0205	5.946e-05	NA	30.6681	NA	3.0615e-08	ENSG00000294659 (lncRNA)	Intergenic	Directional	NA	Yes	Yes	Yes	No
rs3845534	1	163769713	0.559842	-0.0214995	3.78e-05	-0.0213	2.748e-05	30.7566	30.7566	2.92512e-08	2.92512e-08	ENSG00000294659 (lncRNA)	Intergenic	Consistent	NA	Yes	Yes	Yes	No
rs4442348	1	163770480	0.559787	-0.0203966	9.604e-05	0.0213	2.661e-05	NA	30.4395	NA	3.44437e-08	ENSG00000294659 (lncRNA)	Intergenic	Directional	NA	Yes	Yes	Yes	No
rs6426837	1	163771526	0.559842	-0.0204987	8.262e-05	0.0209	4.025e-05	NA	29.7652	NA	4.87673e-08	ENSG00000294659 (lncRNA)	Intergenic	Directional	NA	Yes	Yes	Yes	No
rs2345962	1	163772551	0.559826	-0.0203048	0.0001	0.021	3.675e-05	NA	29.7732	NA	4.85671e-08	ENSG00000294659 (lncRNA)	Intergenic	Directional	NA	Yes	Yes	Yes	No
rs6693299	1	175933524	0.410424	-0.0263029	5.15e-05	0.0276	2.047e-07	NA	42.2217	NA	8.14891e-11	COP1	Intergenic	Directional	NA	Yes	Yes	Yes	No
rs10798422	1	175939053	0.411139	-0.0275048	2.186e-05	0.0271	2.597e-07	NA	42.2083	NA	8.20524e-11	COP1	Intergenic	Directional	NA	Yes	Yes	Yes	No
rs10436856	1	175942418	0.411138	-0.0275048	2.209e-05	0.027	2.751e-07	NA	41.9887	NA	9.1801e-11	COP1	Upstream	Directional	NA	Yes	Yes	Yes	No
rs10913112	1	175944692	0.374586	-0.0234017	4.599e-05	-0.0289	9.684e-08	42.9557	42.9557	5.59941e-11	5.59941e-11	COP1	Upstream	Consistent	NA	Yes	Yes	Yes	No
rs12030638	1	175957519	0.376026	-0.023197	5.148e-05	0.0277	3.174e-07	NA	41.4527	NA	1.2076e-10	COP1	Intragenic	Directional	NA	Yes	Yes	Yes	No
rs10798425	1	175960946	0.410393	-0.0243029	1.103e-05	0.0264	4.462e-07	NA	42.8874	NA	5.79835e-11	COP1	Intragenic	Directional	NA	Yes	Yes	Yes	No
rs4409605	1	175965244	0.411161	-0.0246001	8.888e-06	0.0265	3.948e-07	NA	43.4347	NA	4.38336e-11	COP1	Intragenic	Directional	NA	Yes	Yes	Yes	No
rs10494495	1	175977264	0.41106	-0.0247026	7.026e-06	0.0264	4.222e-07	NA	43.3185	NA	4.65158e-11	COP1	Intragenic	Directional	NA	Yes	Yes	Yes	No
rs10913117	1	175983072	0.411184	-0.0246001	7.671e-06	0.0262	5.149e-07	NA	42.7556	NA	6.20251e-11	COP1	Intragenic	Directional	NA	Yes	Yes	Yes	No
rs12023976	1	175983396	0.374731	-0.0247026	1.409e-05	-0.0283	1.597e-07	43.3677	43.3677	4.53612e-11	4.53612e-11	COP1	Intragenic	Consistent	intron variant	Yes	Yes	Yes	No
rs10798434	1	175984895	0.41119	-0.0247026	7.124e-06	0.0263	4.798e-07	NA	43.0918	NA	5.22294e-11	COP1	Intragenic	Directional		Yes	Yes	Yes	No
rs6703511	1	175986080	0.410476	-0.0248051	6.339e-06	-0.0262	5.363e-07	42.0096	42.0096	9.08248e-11	9.08248e-11	COP1	Intragenic	Consistent	intron variant	Yes	Yes	Yes	No
rs10753112	1	175989851	0.411288	-0.0247026	6.922e-06	0.0264	4.16e-07	NA	43.3185	NA	4.65158e-11	COP1	Intragenic	Directional		Yes	Yes	Yes	No
rs7515914	1	175992951	0.410419	-0.0248051	6.11e-06	-0.026	6.218e-07	41.5647	41.5647	1.14036e-10	1.14036e-10	COP1	Intragenic	Consistent	intron variant	Yes	Yes	Yes	No
rs35846379	1	175998877	0.374839	-0.0242005	1.93e-05	-0.0286	8.01e-08	44.7029	44.7029	2.29313e-11	2.29313e-11	COP1	Intragenic	Consistent	intron variant	Yes	Yes	Yes	No
rs10913120	1	175999416	0.411245	-0.0248974	4.889e-06	0.0261	4.888e-07	NA	42.8495	NA	5.9117e-11	COP1	Intragenic	Directional	NA	Yes	Yes	Yes	No
rs12029090	1	176009672	0.411205	-0.0249999	3.825e-06	0.026	5.3e-07	NA	43.2328	NA	4.85981e-11	COP1	Intragenic	Directional	NA	Yes	Yes	Yes	No
rs12040241	1	176030977	0.376296	-0.0247026	9.397e-06	0.0277	2.034e-07	NA	44.6155	NA	2.39788e-11	COP1	Intragenic	Directional	NA	Yes	Yes	Yes	No
rs10798442	1	176035413	0.410709	-0.0231049	5.998e-06	0.0258	6.137e-07	NA	42.1959	NA	8.2573e-11	COP1	Intragenic	Directional	NA	Yes	Yes	Yes	No
rs10913128	1	176035537	0.375249	-0.0243029	1.058e-05	0.0279	1.494e-07	NA	45.1144	NA	1.85857e-11	COP1	Intragenic	Directional	NA	Yes	Yes	Yes	No
rs12735810	1	176041583	0.410918	-0.023197	4.98e-06	0.0255	8.566e-07	NA	41.6318	NA	1.10188e-10	COP1	Intragenic	Directional	NA	Yes	Yes	Yes	No
rs10753117	1	176050793	0.410185	-0.0230025	5.99e-06	0.0253	1.085e-06	NA	40.9671	NA	1.54814e-10	COP1	Intragenic	Directional	NA	Yes	Yes	Yes	No
rs7534058	1	176055184	0.41093	-0.0231049	5.459e-06	0.0255	8.511e-07	NA	41.5265	NA	1.16283e-10	COP1	Intragenic	Directional	NA	Yes	Yes	Yes	No
rs7534948	1	176059585	0.398952	-0.023197	5.37e-06	0.0253	9.942e-07	NA	41.1879	NA	1.38274e-10	COP1	Intragenic	Directional	NA	Yes	Yes	Yes	No
rs10913131	1	176067035	0.39904	-0.023197	5.239e-06	-0.0255	8.711e-07	40.6766	40.6766	1.79628e-10	1.79628e-10	COP1	Intragenic	Consistent	intron variant	Yes	Yes	Yes	No
rs12404596	1	176071033	0.398686	-0.0230025	5.922e-06	0.0253	1.057e-06	NA	40.9671	NA	1.54814e-10	COP1	Intragenic	Directional	NA	Yes	Yes	Yes	No
rs10753118	1	176074666	0.398906	-0.0230025	6.185e-06	0.0254	9.548e-07	NA	41.1881	NA	1.3826e-10	COP1	Intragenic	Directional	NA	Yes	Yes	Yes	No
rs10913132	1	176080828	0.398849	-0.022399	9.919e-06	0.0255	8.602e-07	NA	40.7244	NA	1.75285e-10	COP1	Intragenic	Directional	NA	Yes	Yes	Yes	No
rs6678628	1	176094588	0.399434	-0.0222047	1.116e-05	0.0257	5.916e-07	NA	42.0647	NA	8.83022e-11	COP1	Intragenic	Directional	NA	Yes	Yes	Yes	No
rs6678812	1	176094735	0.398946	-0.0222047	1.128e-05	0.0256	6.481e-07	NA	41.837	NA	9.92097e-11	COP1	Intragenic	Directional	NA	Yes	Yes	Yes	No
rs10913133	1	176102866	0.398943	-0.0221025	1.17e-05	0.0256	6.327e-07	NA	41.7199	NA	1.05333e-10	COP1	Intragenic	Directional	NA	Yes	Yes	Yes	No
rs10913134	1	176106391	0.398911	-0.0222967	9.88e-06	-0.0256	6.257e-07	41.0138	41.0138	1.51158e-10	1.51158e-10	COP1	Intragenic	Consistent	intron variant	Yes	Yes	Yes	No
rs10913135	1	176106600	0.398913	-0.0222047	1.116e-05	-0.0255	6.995e-07	40.6886	40.6886	1.78524e-10	1.78524e-10	COP1	Intragenic	Consistent	intron variant	Yes	Yes	Yes	No
rs6673760	1	176115115	0.363009	-0.0227979	1.379e-05	-0.0282	1.237e-07	44.61	44.61	2.40457e-11	2.40457e-11	COP1	Intragenic	Consistent	intron variant	Yes	Yes	Yes	No
rs7553759	1	176115310	0.398907	-0.0217038	1.681e-05	-0.0258	5.244e-07	40.8122	40.8122	1.67581e-10	1.67581e-10	COP1	Intragenic	Consistent	intron variant	Yes	Yes	Yes	No
rs17354120	1	176117412	0.398262	-0.0226035	8.793e-06	0.0256	6.696e-07	NA	42.2953	NA	7.84791e-11	COP1	Intragenic	Directional	NA	Yes	Yes	Yes	No
rs34215167	1	176117633	0.362358	-0.0227979	1.248e-05	-0.0279	1.615e-07	43.936	43.936	3.39298e-11	3.39298e-11	COP1	Intragenic	Consistent	intron variant	Yes	Yes	Yes	No
rs7514517	1	176122627	0.398907	-0.021898	1.481e-05	-0.0258	5.423e-07	41.0253	41.0253	1.50271e-10	1.50271e-10	COP1	Intragenic	Consistent	intron variant	Yes	Yes	Yes	No
rs7517503	1	176123532	0.398923	-0.0221025	1.231e-05	-0.0257	5.578e-07	41.0251	41.0251	1.50283e-10	1.50283e-10	COP1	Intragenic	Consistent	intron variant	Yes	Yes	Yes	No
rs10913142	1	176139211	0.398937	-0.022399	1.18e-05	0.0257	5.922e-07	NA	42.2883	NA	7.87624e-11	COP1	Intragenic	Directional	NA	Yes	Yes	Yes	No
rs3748618	1	176149083	0.362742	-0.0258	4.626e-06	-0.0282	1.076e-07	45.922	45.922	1.23053e-11	1.23053e-11	COP1	Intragenic	Consistent	intron variant	Yes	Yes	Yes	No
rs2861672	1	176153781	0.398741	-0.0217038	1.925e-05	0.0258	5.697e-07	NA	40.5986	NA	1.86938e-10	COP1	Intragenic	Directional	NA	Yes	Yes	Yes	No
rs12034255	1	176156162	0.399122	-0.0217958	1.789e-05	0.0259	5.039e-07	NA	40.9229	NA	1.58358e-10	COP1	Intragenic	Directional	NA	Yes	Yes	Yes	No
rs10913145	1	176163466	0.398403	-0.0239034	5.753e-06	-0.026	4.305e-07	41.565	41.565	1.14017e-10	1.14017e-10	COP1	Intragenic	Consistent	intron variant	Yes	Yes	Yes	No
rs12039741	1	176166649	0.363036	-0.0242005	8.683e-06	0.0281	1.351e-07	NA	45.9543	NA	1.21044e-11	COP1	Intragenic	Directional	NA	Yes	Yes	Yes	No
rs12042918	1	176166856	0.363043	-0.0242005	8.761e-06	-0.0281	1.348e-07	44.954	44.954	2.01719e-11	2.01719e-11	COP1	Intragenic	Consistent	intron variant	Yes	Yes	Yes	No
rs10798446	1	176167057	0.398788	-0.0235962	7.212e-06	0.0259	4.777e-07	NA	43.103	NA	5.19317e-11	COP1	Intragenic	Directional	NA	Yes	Yes	Yes	No
rs10913147	1	176176684	0.399113	-0.023197	1.142e-05	0.0259	4.74e-07	NA	42.6573	NA	6.52218e-11	COP1	Intragenic	Directional	NA	Yes	Yes	Yes	No
rs12049077	1	176180433	0.399113	-0.0234017	9.66e-06	0.0258	4.842e-07	NA	42.6556	NA	6.52776e-11	COP1	Intragenic	Directional	NA	Yes	Yes	Yes	No
rs34511428	1	176195481	0.399089	-0.0227979	1.518e-05	-0.0263	3.2e-07	42.201	42.201	8.23586e-11	8.23586e-11	COP1	Intragenic	Consistent	intron variant	Yes	Yes	Yes	No
rs12755507	1	176195729	0.363273	-0.0236986	1.15e-05	0.0284	8.655e-08	NA	46.0731	NA	1.13921e-11	COP1	Intragenic	Directional	NA	Yes	Yes	Yes	No
rs10798447	1	176210884	0.393375	-0.0225013	1.829e-05	-0.0268	2.025e-07	41.8486	41.8486	9.86226e-11	9.86226e-11	COP1	Intragenic	Consistent	intron variant	Yes	Yes	Yes	No
rs4526571	1	176213586	0.357961	-0.023197	1.516e-05	-0.0286	6.702e-08	44.9961	44.9961	1.97428e-11	1.97428e-11	COP1	Intragenic	Consistent	intron variant	Yes	Yes	Yes	No
rs2175177	1	176214920	0.393339	-0.0230025	1.211e-05	-0.0269	1.694e-07	43.8032	43.8032	3.63117e-11	3.63117e-11	COP1	Intragenic	Consistent	intron variant	Yes	Yes	Yes	No
rs10798448	1	176231787	0.568191	0.0199007	0.0001157	0.0293	8.22e-09	46.4457	46.4457	9.41935e-12	9.41935e-12	COP1	Intergenic	Consistent	NA	No	Yes	Yes	No
rs4652156	1	176247794	0.568203	0.0183997	0.0001982	0.0293	8.387e-09	46.0173	46.0173	1.1721e-11	1.1721e-11	COP1	Intergenic	Consistent	NA	No	Yes	Yes	No
rs1553770	1	176250302	0.568206	0.0183015	0.0002157	0.0292	9.173e-09	45.6611	45.6611	1.40589e-11	1.40589e-11	COP1	Intergenic	Consistent	NA	No	Yes	Yes	No
rs7538600	1	176253823	0.568159	0.0183015	0.0002166	0.0293	8.145e-09	45.8985	45.8985	1.2454e-11	1.2454e-11	COP1	Intergenic	Consistent	NA	No	Yes	Yes	No
rs7340050	1	176255610	0.568206	0.0198026	0.0001908	0.0294	7.351e-09	46.1446	46.1446	1.09841e-11	1.09841e-11	COP1	Intergenic	Consistent	NA	No	Yes	Yes	No
rs352333	1	176269197	0.568204	0.0180953	0.000242	0.0293	9.001e-09	45.6494	45.6494	1.41426e-11	1.41426e-11	COP1	Intergenic	Consistent	NA	No	Yes	Yes	No
rs352331	1	176270393	0.568196	0.0180953	0.0002412	0.0293	8.246e-09	45.6494	45.6494	1.41426e-11	1.41426e-11	COP1	Intergenic	Consistent	NA	No	Yes	Yes	No
rs352330	1	176271377	0.524525	0.0166014	0.0007707	0.0277	4.165e-08	40.2253	40.2253	2.26298e-10	2.26298e-10	COP1	Intergenic	Consistent	NA	No	Yes	Yes	No
rs352329	1	176273954	0.568261	0.0184979	0.0001842	0.0289	1.151e-08	45.1878	45.1878	1.79019e-11	1.79019e-11	COP1	Intergenic	Consistent	NA	No	Yes	Yes	No
rs183033	1	176280413	0.568249	0.0177024	0.0003499	0.0293	8.688e-09	44.7529	44.7529	2.23536e-11	2.23536e-11	COP1	Intergenic	Consistent	NA	No	Yes	Yes	No
rs352302	1	176286794	0.568175	0.0180953	0.0002433	0.0295	6.222e-09	46.1249	46.1249	1.1095e-11	1.1095e-11	COP1	Intergenic	Consistent	NA	No	Yes	Yes	No
rs352310	1	176291089	0.524586	0.0165031	0.0008242	0.0277	4.077e-08	40.114	40.114	2.39565e-10	2.39565e-10	COP1	Intergenic	Consistent	NA	No	Yes	Yes	No
rs4652161	1	176292067	0.413614	-0.0208049	7.18e-05	0.0285	2.986e-08	NA	46.4925	NA	9.19706e-12	COP1	Intragenic	Directional	NA	Yes	Yes	Yes	No
rs352306	1	176294104	0.524585	0.0166014	0.0007389	0.0278	3.668e-08	40.4482	40.4482	2.019e-10	2.019e-10	COP1	Intergenic	Consistent	NA	No	Yes	Yes	No
rs432510	1	176297849	0.568174	0.0178006	0.0003246	0.0294	6.638e-09	45.5312	45.5312	1.50227e-11	1.50227e-11	COP1	Intergenic	Consistent	NA	No	Yes	Yes	No
rs366627	1	176300761	0.568174	0.0177024	0.0003379	0.0295	6.516e-09	45.6497	45.6497	1.41406e-11	1.41406e-11	COP1	Intergenic	Consistent	NA	No	Yes	Yes	No
rs12086886	1	176301025	0.568288	0.0178006	0.0003107	0.0296	5.869e-09	46.006	46.006	1.1789e-11	1.1789e-11	COP1	Intergenic	Consistent	NA	No	Yes	Yes	No
rs2455750	1	176305980	0.568174	0.0180953	0.0002615	0.0294	6.948e-09	45.8869	45.8869	1.25284e-11	1.25284e-11	COP1	Intergenic	Consistent	NA	No	Yes	Yes	No
rs2504473	1	176307916	0.579569	0.0178006	0.000316	0.0285	1.947e-08	43.0071	43.0071	5.4541e-11	5.4541e-11	COP1	Intergenic	Consistent	NA	No	Yes	Yes	No
rs2504512	1	176314730	0.524177	0.0161981	0.0009545	0.0278	3.754e-08	39.9915	39.9915	2.55067e-10	2.55067e-10	COP1	Intergenic	Consistent	NA	No	Yes	Yes	No
rs2455756	1	176314972	0.524213	0.0156962	0.001473	0.0276	3.842e-08	40.2063	40.2063	2.28509e-10	2.28509e-10	COP1	Intergenic	Consistent	NA	No	Yes	Yes	No
rs1503121	1	176316245	0.56799	0.0179971	0.0002608	0.0293	7.09e-09	45.5311	45.5311	1.50238e-11	1.50238e-11	COP1	Intergenic	Consistent	NA	No	Yes	Yes	No
rs2455739	1	176321314	0.567804	0.0180953	0.0002685	0.0294	6.643e-09	45.4502	45.4502	1.56568e-11	1.56568e-11	COP1	Intergenic	Consistent	NA	No	Yes	Yes	No
rs2455738	1	176322567	0.567809	0.0180953	0.0002702	0.0293	7.819e-09	45.2139	45.2139	1.76643e-11	1.76643e-11	COP1	Intergenic	Consistent	NA	No	Yes	Yes	No
rs1009112	1	176323376	0.56781	0.017496	0.0004121	0.0293	8.112e-09	44.5117	44.5117	2.52839e-11	2.52839e-11	COP1	Intergenic	Consistent	NA	No	Yes	Yes	No
rs1948816	1	176324257	0.567804	0.0180953	0.0002815	0.0292	8.884e-09	44.9783	44.9783	1.99232e-11	1.99232e-11	COP1	Intergenic	Consistent	NA	No	Yes	Yes	No
rs2938149	1	176325165	0.567706	0.0184979	0.0002166	0.0292	8.961e-09	45.4519	45.4519	1.56435e-11	1.56435e-11	COP1	Intergenic	Consistent	NA	No	Yes	Yes	No
rs2455731	1	176326589	0.567893	0.0183997	0.0002522	0.0296	6.77e-09	46.2862	46.2862	1.02179e-11	1.02179e-11	COP1	Intergenic	Consistent	NA	No	Yes	Yes	No
rs2455729	1	176329361	0.56783	0.0183015	0.0002608	0.0295	8.15e-09	45.9313	45.9313	1.22473e-11	1.22473e-11	COP1	Intergenic	Consistent	NA	No	Yes	Yes	No
rs2504502	1	176330836	0.567831	0.0183997	0.0002607	0.0294	9.226e-09	45.81	45.81	1.30298e-11	1.30298e-11	COP1	Intergenic	Consistent	NA	No	Yes	Yes	No
rs10753123	1	176334068	0.378289	-0.0212951	0.0001032	-0.0295	2.24e-08	44.5485	44.5485	2.4814e-11	2.4814e-11	COP1	Intergenic	Consistent	NA	No	Yes	Yes	No
rs11809140	1	176349468	0.414011	-0.0214995	7.5e-05	-0.0279	7.531e-08	42.8084	42.8084	6.03716e-11	6.03716e-11	COP1	Intergenic	Consistent	NA	Yes	Yes	Yes	No
rs1806630	1	176349680	0.567647	0.0190965	0.000188	0.0296	7.096e-09	46.6708	46.6708	8.39723e-12	8.39723e-12	COP1	Intergenic	Consistent	NA	No	Yes	Yes	No
rs12031733	1	176354290	0.378441	0.0190965	0.005419	0.0295	2.028e-08	38.3343	38.3343	5.9605e-10	5.9605e-10	COP1	Intergenic	Consistent	NA	No	Yes	Yes	No
rs4603090	1	176362354	0.567693	0.0205964	0.0001372	0.0304	4.249e-09	47.6086	47.6086	5.20396e-12	5.20396e-12	COP1	Intergenic	Consistent	NA	No	Yes	Yes	No
rs2504495	1	176362397	0.567694	0.0203025	0.0001651	0.0302	5.278e-09	46.8085	46.8085	7.82739e-12	7.82739e-12	COP1	Intergenic	Consistent	NA	No	Yes	Yes	No
rs2504490	1	176376366	0.524352	0.0159029	0.002223	0.0282	4.431e-08	38.3243	38.3243	5.99114e-10	5.99114e-10	COP1	Intergenic	Consistent	NA	No	Yes	Yes	No
rs4147204	1	176381808	0.391867	-0.0197028	0.0004872	-0.0312	3.338e-09	45.9669	45.9669	1.20269e-11	1.20269e-11	COP1	Intergenic	Consistent	NA	No	Yes	Yes	No
rs1503124	1	176384990	0.569326	0.0189984	0.0002886	0.0296	1.1e-08	44.7825	44.7825	2.20185e-11	2.20185e-11	COP1	Intergenic	Consistent	NA	No	Yes	Yes	No
rs3123622	1	176387499	0.569344	0.0189003	0.0003242	0.0296	1.09e-08	44.272	44.272	2.85774e-11	2.85774e-11	COP1	Intergenic	Consistent	NA	No	Yes	Yes	No
rs2455751	1	176390073	0.525835	0.0183015	0.0008299	0.0294	1.291e-08	42.4448	42.4448	7.27064e-11	7.27064e-11	COP1	Intergenic	Consistent	NA	No	Yes	Yes	No
rs2504494	1	176393065	0.569505	0.0192044	0.0002622	0.0296	1.083e-08	44.6067	44.6067	2.4087e-11	2.4087e-11	COP1	Intergenic	Consistent	NA	No	Yes	Yes	No
rs2504492	1	176393783	0.569471	0.0188021	0.0003725	0.0297	9.564e-09	44.3933	44.3933	2.68601e-11	2.68601e-11	COP1	Intergenic	Consistent	NA	No	Yes	Yes	No
rs2504478	1	176397996	0.527726	0.0172012	0.001719	0.0283	4.136e-08	38.9147	38.9147	4.42744e-10	4.42744e-10	COP1	Intergenic	Consistent	NA	No	Yes	Yes	No
rs2504477	1	176402806	0.526004	0.0182033	0.0009925	0.0293	1.429e-08	42.1194	42.1194	8.58664e-11	8.58664e-11	COP1	Intergenic	Consistent	NA	No	Yes	Yes	No
rs2455745	1	176403119	0.569512	0.0202045	0.0002588	0.0296	1.057e-08	44.8997	44.8997	2.07389e-11	2.07389e-11	COP1	Intergenic	Consistent	NA	No	Yes	Yes	No
rs2504476	1	176404713	0.527726	0.0171029	0.001883	0.0286	3.65e-08	39.4632	39.4632	3.34306e-10	3.34306e-10	COP1	Intergenic	Consistent	NA	No	Yes	Yes	No
rs2938151	1	176406413	0.527734	0.0172995	0.001725	0.0288	3.101e-08	40.0945	40.0945	2.41966e-10	2.41966e-10	COP1	Intergenic	Consistent	NA	No	Yes	Yes	No
rs2938150	1	176406826	0.526039	0.0172995	0.001863	0.0297	1.11e-08	41.7618	41.7618	1.03097e-10	1.03097e-10	COP1	Intergenic	Consistent	NA	No	Yes	Yes	No
rs2455741	1	176414358	0.569523	0.0193025	0.0005673	0.0301	7.602e-09	44.7243	44.7243	2.26822e-11	2.26822e-11	COP1	Intergenic	Consistent	NA	No	Yes	Yes	No
rs2504479	1	176417363	0.52775	0.0162965	0.003542	0.0287	3.434e-08	38.5878	38.5878	5.23459e-10	5.23459e-10	COP1	Intergenic	Consistent	NA	No	Yes	Yes	No
rs2455724	1	176419516	0.56954	0.0189984	0.0006861	0.03	8.716e-09	44.1781	44.1781	2.99816e-11	2.99816e-11	COP1	Intergenic	Consistent	NA	No	Yes	Yes	No
rs1117927	1	176423740	0.52774	0.0160997	0.004054	0.0287	3.39e-08	38.397	38.397	5.77197e-10	5.77197e-10	COP1	Intergenic	Consistent	NA	No	Yes	Yes	No
rs1587712	1	176424712	0.569593	0.0190965	0.0006832	0.03	9.047e-09	44.28	44.28	2.84604e-11	2.84604e-11	COP1	Intergenic	Consistent	NA	No	Yes	Yes	No
rs12748847	1	176429928	0.391686	-0.019295	0.0007977	-0.0316	3.341e-09	44.7801	44.7801	2.20451e-11	2.20451e-11	COP1	Intergenic	Consistent	NA	No	Yes	Yes	No
rs1275504	2	27193834	0.724938	-0.0130954	0.07196	-0.0326	5.555e-09	35.9294	35.9294	2.04601e-09	2.04601e-09	SLC5A6	Intergenic	Consistent	NA	No	No	No	No
rs62142080	2	31957459	0.491095	-0.0214995	3.087e-05	0.0232	6.956e-06	NA	34.441	NA	4.39376e-09	DPY30,MEMO1	Intragenic	Directional	NA	Yes	No	No	No
rs10439444	2	31958698	0.515731	-0.0199986	6.266e-05	-0.0224	1.237e-05	32.2615	32.2615	1.34758e-08	1.34758e-08	DPY30,MEMO1	Intragenic	Consistent	intron variant	Yes	No	No	No
rs11682175	2	57760458	0.401417	0.0244975	1.87e-06	-0.0206	4.552e-05	NA	33.5499	NA	6.94607e-09	ACTG1P22	Upstream	Directional	NA	Yes	No	No	No
rs59641183	2	81996844	0.265881	0.0034042	0.5395	0.0344	1.064e-09	33.2679	37.7347	8.02969e-09	8.10502e-10	AC079896.1	Intergenic	Consistent	NA	No	No	No	No
rs9842540	3	9399389	0.156804	-0.010505	0.09925	-0.0367	1.067e-08	34.3503	34.3503	4.60339e-09	4.60339e-09	SETD5	Intragenic	Consistent	Intron variant	No	No	No	No
rs2251166	3	9400053	0.829437	0.00899938	0.1398	0.0367	2.54e-09	35.3121	35.3121	2.80882e-09	2.80882e-09	SETD5	Intragenic	Consistent	Intron variant	No	No	No	No
rs62246276	3	9403489	0.116208	-0.010697	0.09961	-0.0376	4.827e-08	31.3181	31.3181	2.19024e-08	2.19024e-08	SETD5	Intragenic	Consistent	Intron variant	No	No	No	No
rs3898760	3	9453435	0.156304	-0.00940408	0.1206	-0.0361	2.022e-08	32.7411	32.7411	1.05285e-08	1.05285e-08	SETD5	Intragenic	Consistent	Intron variant	No	No	No	No
rs2577831	3	52594040	0.492003	-0.0272993	3.034e-08	-0.0174	0.0005737	30.8141	31.0391	2.83972e-08	2.52879e-08	PBRM1	Intragenic	Consistent	Intron variant	No	No	No	No
rs4481150	3	52803777	0.477597	-0.0271965	3.749e-08	0.0207	4.155e-05	NA	37.7892	NA	7.88184e-10	ITIH3	Intragenic	Directional	NA	Yes	No	No	No
rs2535627	3	52811089	0.477331	-0.0283995	3.01e-08	0.0208	3.976e-05	NA	38.1072	NA	6.69626e-10	ITIH4	Upstream	Directional	NA	Yes	Yes	Yes	Yes
rs2071044	3	52813585	0.477065	-0.0285024	2.731e-08	-0.021	3.862e-05	37.5681	37.5681	8.82785e-10	8.82785e-10	ITIH4	Intragenic	Consistent	intron variant	Yes	Yes	Yes	Yes
rs7617468	3	52815533	0.378139	-0.0259026	2.784e-07	0.0225	1.457e-05	NA	38.6957	NA	4.95294e-10	ITIH4	Intragenic	Directional	NA	Yes	Yes	Yes	Yes
rs2240917	3	52817121	0.378018	-0.0262002	1.884e-07	0.0225	1.517e-05	NA	39.0311	NA	4.17107e-10	ITIH4	Intragenic	Directional	NA	Yes	Yes	Yes	Yes
rs2245538	3	52818044	0.378018	-0.0260976	2.184e-07	0.0224	1.592e-05	NA	38.7004	NA	4.94097e-10	ITIH4	Intragenic	Directional	NA	Yes	Yes	Yes	Yes
rs2239548	3	52820170	0.378044	-0.025995	2.315e-07	0.0225	1.524e-05	NA	38.7996	NA	4.69615e-10	ITIH4	Intragenic	Directional	NA	Yes	Yes	Yes	Yes
rs2256332	3	52821849	0.374844	-0.028204	2.423e-08	-0.022	2.619e-05	38.5011	38.5011	5.4724e-10	5.4724e-10	ITIH4	Intragenic	Consistent	intron variant	Yes	Yes	Yes	Yes
rs2240915	3	52825510	0.377728	-0.028595	3.878e-06	-0.0224	1.562e-05	34.4825	34.4825	4.30102e-09	4.30102e-09	ITIH4, ITIH4-AS1	Intragenic	Consistent	intron variant	Yes	Yes	Yes	Yes
rs2535633	3	52825614	0.377713	-0.028204	6.34e-06	0.0224	1.572e-05	NA	35.0228	NA	3.25873e-09	ITIH4, ITIH4-AS1	Intragenic	Directional	NA	Yes	Yes	Yes	Yes
rs2276817	3	52826920	0.262052	-0.0226956	8.409e-05	-0.0252	2.412e-05	29.9214	29.9214	4.49927e-08	4.49927e-08	ITIH4	Intragenic	Consistent	synonymous variant	Yes	Yes	Yes	Yes
rs12488303	3	52827987	0.262053	-0.0226035	8.714e-05	-0.0252	2.419e-05	29.8455	29.8455	4.67891e-08	4.67891e-08	ITIH4	Intragenic	Consistent	intron variant	Yes	Yes	Yes	Yes
rs2245647	3	52828737	0.377728	-0.0256974	3.338e-07	0.0224	1.433e-05	NA	38.2517	NA	6.21819e-10	ITIH4	Intragenic	Directional	NA	Yes	Yes	Yes	Yes
rs3774364	3	52829589	0.377728	-0.025605	3.58e-07	-0.0224	1.627e-05	37.1463	37.1463	1.09589e-09	1.09589e-09	ITIH4	Intragenic	Consistent	intron variant	Yes	Yes	Yes	Yes
rs2071042	3	52830568	0.377733	-0.0256974	3.094e-07	0.022	2.084e-05	NA	37.4033	NA	9.60584e-10	ITIH4	Intragenic	Directional	NA	Yes	Yes	Yes	Yes
rs7652667	3	52832519	0.622269	0.025697	3.234e-07	0.0226	1.343e-05	37.6657	37.6657	8.3967e-10	8.3967e-10	STIMATE-MUSTN1	Upstream / Intragenic	Consistent	intron variant	Yes	No	No	No
rs60332615	3	52833579	0.622269	0.026603	1.278e-07	0.0227	1.221e-05	38.8591	38.8591	4.55527e-10	4.55527e-10	STIMATE-MUSTN1, MUSTN1	Intragenic	Consistent	intron variant	Yes	No	No	No
rs11918800	3	52834129	0.622192	0.0259991	2.444e-07	0.0226	1.368e-05	37.9908	37.9908	7.10791e-10	7.10791e-10	STIMATE-MUSTN1, MUSTN1	Intragenic	Consistent	intron variant	Yes	No	No	No
rs13083728	3	52834429	0.261926	-0.0226035	8.933e-05	-0.0254	2.106e-05	30.1723	30.1723	3.95321e-08	3.95321e-08	STIMATE-MUSTN1, MUSTN1	Intragenic	Consistent	intron variant	Yes	No	No	No
rs11922961	3	52834594	0.622211	0.0264959	1.416e-07	-0.0224	1.521e-05	NA	39.1495	NA	3.92554e-10	STIMATE-MUSTN1, MUSTN1	Intragenic	Directional	NA	Yes	No	No	No
rs2276823	3	52835247	0.605513	0.0263011	1.844e-07	0.0212	4.394e-05	35.3925	35.3925	2.69526e-09	2.69526e-09	STIMATE-MUSTN1	Intragenic	Consistent	5 prime UTR variant	Yes	No	No	No
rs1573815	3	52836116	0.262926	-0.0227979	7.841e-05	-0.0254	2.057e-05	30.3335	30.3335	3.63786e-08	3.63786e-08	STIMATE-MUSTN1	Intragenic	Consistent	non coding transcript exon variant	Yes	No	No	No
rs3733047	3	52837913	0.262926	-0.023197	5.917e-05	-0.0252	2.41e-05	30.3364	30.3364	3.63236e-08	3.63236e-08	STIMATE-MUSTN1, STIMATE	Intragenic	Consistent	3 prime UTR variant	Yes	Yes	Yes	Yes
rs6445538	3	52840272	0.26806	-0.0235041	3.8e-05	0.0255	1.507e-05	NA	32.9314	NA	9.54681e-09	STIMATE-MUSTN1, STIMATE	Intragenic	Directional	NA	Yes	Yes	Yes	Yes
rs6445539	3	52840280	0.2678	-0.0234017	4.094e-05	-0.026	1.043e-05	32.9395	32.9395	9.50713e-09	9.50713e-09	STIMATE-MUSTN1, STIMATE	Intragenic	Consistent	3 prime UTR variant	Yes	Yes	Yes	Yes
rs6769789	3	52840430	0.621301	0.0263985	1.848e-07	0.0223	1.734e-05	37.2307	37.2307	1.04947e-09	1.04947e-09	STIMATE-MUSTN1, STIMATE	Intragenic	Consistent	3 prime UTR variant	Yes	Yes	Yes	Yes
rs56019197	3	52840737	0.621377	0.0264959	1.463e-07	-0.0223	1.755e-05	NA	38.9341	NA	4.38364e-10	STIMATE-MUSTN1, STIMATE	Intragenic	Directional	NA	Yes	Yes	Yes	Yes
rs7638524	3	52840845	0.267783	-0.0234017	4.324e-05	-0.0258	1.205e-05	32.5922	32.5922	1.13668e-08	1.13668e-08	STIMATE-MUSTN1, STIMATE	Intragenic	Consistent	intron variant	Yes	Yes	Yes	Yes
rs11719137	3	52842373	0.621029	0.0260965	2.297e-07	0.0223	1.76e-05	37.4613	37.4613	9.32453e-10	9.32453e-10	STIMATE-MUSTN1, STIMATE	Intragenic	Consistent	intron variant	Yes	Yes	Yes	Yes
rs56214994	3	52844584	0.621107	0.0308977	1.353e-06	0.022	2.227e-05	34.7826	34.7826	3.68649e-09	3.68649e-09	STIMATE-MUSTN1, STIMATE	Intragenic	Consistent	intron variant	Yes	Yes	Yes	Yes
rs6445541	3	52846112	0.378598	-0.0252973	5.166e-07	-0.0224	1.582e-05	36.8189	36.8189	1.29628e-09	1.29628e-09	STIMATE-MUSTN1, STIMATE	Intragenic	Consistent	intron variant	Yes	Yes	Yes	Yes
rs4687672	3	52846527	0.267379	-0.0227979	7.164e-05	-0.0258	1.203e-05	32.0654	32.0654	1.49072e-08	1.49072e-08	STIMATE-MUSTN1, STIMATE	Intragenic	Consistent	mature miRNA variant	Yes	Yes	Yes	Yes
rs11715347	3	52849054	0.621028	0.0263985	1.616e-07	0.0218	2.52e-05	36.7349	36.7349	1.35334e-09	1.35334e-09	STIMATE-MUSTN1, STIMATE	Intragenic	Consistent	intron variant	Yes	Yes	Yes	Yes
rs2336558	3	52852224	0.621081	0.0264959	1.468e-07	0.0222	1.856e-05	37.6786	37.6786	8.34147e-10	8.34147e-10	STIMATE-MUSTN1, STIMATE	Intragenic	Consistent	intron variant	Yes	Yes	Yes	Yes
rs12496077	3	52852225	0.267339	-0.0231049	5.657e-05	-0.0258	1.212e-05	32.3327	32.3327	1.2991e-08	1.2991e-08	STIMATE-MUSTN1, STIMATE	Intragenic	Consistent	intron variant	Yes	Yes	Yes	Yes
rs2276825	3	52852589	0.276166	-0.0227979	5.955e-05	0.0251	1.652e-05	NA	32.3487	NA	1.28846e-08	STIMATE-MUSTN1, STIMATE	Intragenic	Directional	NA	Yes	Yes	Yes	Yes
rs9682464	3	52854469	0.275963	-0.0231049	4.768e-05	-0.025	1.8e-05	31.6994	31.6994	1.79979e-08	1.79979e-08	STIMATE-MUSTN1, STIMATE	Intragenic	Consistent	intron variant	Yes	Yes	Yes	Yes
rs6803519	3	52855755	0.267659	-0.0243952	2.79e-05	-0.0254	1.66e-05	32.4017	32.4017	1.25376e-08	1.25376e-08	STIMATE-MUSTN1, STIMATE	Intragenic	Consistent	intron variant	Yes	Yes	Yes	Yes
rs7630552	3	52857554	0.62104	0.0312952	9.988e-07	0.0219	2.29e-05	34.9001	34.9001	3.47058e-09	3.47058e-09	STIMATE-MUSTN1, STIMATE	Intragenic	Consistent	intron variant	Yes	Yes	Yes	Yes
rs7620690	3	52857691	0.621007	0.0264959	1.476e-07	-0.022	2.154e-05	NA	37.7123	NA	8.19848e-10	STIMATE-MUSTN1, STIMATE	Intragenic	Directional	NA	Yes	Yes	Yes	Yes
rs12487379	3	52861769	0.375763	-0.0243029	1.539e-06	-0.0209	5.872e-05	32.2743	32.2743	1.33872e-08	1.33872e-08	STIMATE-MUSTN1, STIMATE	Intragenic	Consistent	intron variant	Yes	Yes	Yes	Yes
rs13072537	3	52862016	0.375685	-0.0248051	9.939e-07	-0.0212	4.489e-05	33.3592	33.3592	7.66138e-09	7.66138e-09	STIMATE-MUSTN1, STIMATE	Intragenic	Consistent	intron variant	Yes	Yes	Yes	Yes
rs9825230	3	52867958	0.360048	-0.0236986	3.429e-06	-0.0208	7.495e-05	30.7411	30.7411	2.94846e-08	2.94846e-08	STIMATE-MUSTN1, STIMATE	Intragenic	Consistent	intron variant	Yes	Yes	Yes	Yes
rs4687680	3	52873356	0.359945	-0.0231049	5.762e-06	-0.0209	7.147e-05	30.3649	30.3649	3.57951e-08	3.57951e-08	STIMATE-MUSTN1, STIMATE	Intragenic	Consistent	intron variant	Yes	Yes	Yes	Yes
rs56383738	3	52874382	0.640046	0.0243999	1.911e-06	-0.0206	9.143e-05	NA	31.8876	NA	1.6336e-08	STIMATE-MUSTN1, STIMATE	Intragenic	Directional	NA	Yes	Yes	Yes	Yes
rs3821873	3	52878990	0.640116	0.0238044	3.184e-06	0.0206	9.314e-05	30.4679	30.4679	3.39433e-08	3.39433e-08	STIMATE-MUSTN1, STIMATE	Intragenic	Consistent	intron variant	Yes	Yes	Yes	Yes
rs9860296	3	52879765	0.640053	0.0238044	3.195e-06	0.0205	9.808e-05	30.2818	30.2818	3.73614e-08	3.73614e-08	STIMATE-MUSTN1, STIMATE	Intragenic	Consistent	intron variant	Yes	Yes	Yes	Yes
rs2710339	3	52931697	0.673603	0.0240973	6.684e-06	0.0226	2.406e-05	33.6934	33.6934	6.45209e-09	6.45209e-09	SFMBT1	Intragenic	Consistent	intron variant	Yes	Yes	Yes	Yes
rs2581827	3	52932542	0.673599	0.0238044	8.292e-06	0.0226	2.442e-05	32.6014	32.6014	1.13135e-08	1.13135e-08	SFMBT1	Intragenic	Consistent	intron variant	Yes	Yes	Yes	Yes
rs2257216	3	52934710	0.673553	0.023404	1.146e-05	-0.0226	2.443e-05	NA	33.0392	NA	9.0319e-09	SFMBT1	Intragenic	Directional	NA	Yes	Yes	Yes	Yes
rs2710314	3	52935112	0.673556	0.0235017	1.06e-05	-0.0226	2.347e-05	NA	33.135	NA	8.59764e-09	SFMBT1	Intragenic	Directional	NA	Yes	Yes	Yes	Yes
rs2710313	3	52935513	0.673553	0.0281987	3.855e-06	0.0223	2.993e-05	33.4919	33.4919	7.15627e-09	7.15627e-09	SFMBT1	Intragenic	Consistent	intron variant	Yes	Yes	Yes	Yes
rs2710346	3	52940136	0.673544	0.0235017	1.217e-05	0.0226	2.444e-05	31.9096	31.9096	1.61518e-08	1.61518e-08	SFMBT1	Intragenic	Consistent	intron variant	Yes	Yes	Yes	Yes
rs2439434	3	52957173	0.673463	0.0230034	1.854e-05	0.0222	3.271e-05	30.7161	30.7161	2.98679e-08	2.98679e-08	SFMBT1	Intragenic	Consistent	intron variant	Yes	Yes	Yes	Yes
rs2465101	3	52957291	0.673552	0.0281014	5.034e-06	-0.0223	3.193e-05	NA	33.0725	NA	8.87869e-09	SFMBT1	Intragenic	Directional	NA	Yes	Yes	Yes	Yes
rs2581803	3	52960965	0.673552	0.0230034	1.867e-05	0.0224	2.945e-05	31.0846	31.0846	2.47028e-08	2.47028e-08	SFMBT1	Intragenic	Consistent	intron variant	Yes	Yes	Yes	Yes
rs2710326	3	52961428	0.673552	0.023404	1.408e-05	-0.0227	2.258e-05	NA	32.8057	NA	1.01845e-08	SFMBT1	Intragenic	Directional	NA	Yes	Yes	Yes	Yes
rs4515041	3	52962016	0.673604	0.0281987	4.509e-06	0.0227	2.256e-05	33.0759	33.0759	8.86313e-09	8.86313e-09	SFMBT1	Intragenic	Consistent	intron variant	Yes	Yes	Yes	Yes
rs2336670	3	52964488	0.673559	0.023404	1.473e-05	-0.0228	2.068e-05	NA	32.9962	NA	9.23388e-09	SFMBT1	Intragenic	Directional	NA	Yes	Yes	Yes	Yes
rs9823697	3	52968134	0.673703	0.0235993	1.334e-05	0.0226	2.397e-05	31.999	31.999	1.5425e-08	1.5425e-08	SFMBT1	Intragenic	Consistent	intron variant	Yes	Yes	Yes	Yes
rs2245424	3	52969005	0.673552	0.0281014	5.35e-06	0.0226	2.446e-05	32.8069	32.8069	1.01782e-08	1.01782e-08	SFMBT1	Intragenic	Consistent	intron variant	Yes	Yes	Yes	Yes
rs2336672	3	52973787	0.326495	-0.023197	1.753e-05	0.0227	2.186e-05	NA	33.4249	NA	7.40706e-09	SFMBT1	Intragenic	Directional	NA	Yes	Yes	Yes	Yes
rs6801235	3	52975579	0.326402	-0.0229002	2.199e-05	0.0222	3.391e-05	NA	31.3875	NA	2.11341e-08	SFMBT1	Intragenic	Directional	NA	Yes	Yes	Yes	Yes
rs2581819	3	52982536	0.673578	0.0235993	1.271e-05	0.0226	2.526e-05	31.999	31.999	1.5425e-08	1.5425e-08	SFMBT1	Intragenic	Consistent	intron variant	Yes	Yes	Yes	Yes
rs2564930	3	52983291	0.673565	0.023697	1.125e-05	-0.0226	2.479e-05	NA	32.8964	NA	9.72007e-09	SFMBT1	Intragenic	Directional	NA	Yes	Yes	Yes	Yes
rs6799185	3	53067564	0.336782	-0.0247026	5.067e-06	-0.0213	7.81e-05	30.5886	30.5886	3.18955e-08	3.18955e-08	SFMBT1	Downstream / Intragenic	Consistent	intron variant	Yes	Yes	Yes	Yes
rs382210	3	84916867	0.557535	-0.00729656	0.1601	-0.0304	8.247e-09	33.0238	33.0238	9.10366e-09	9.10366e-09	CADM2	Intergenic	Consistent	NA	No	No	No	No
rs1694919	3	84922122	0.56393	-0.00470103	0.3785	-0.0301	1.766e-08	29.9231	32.2538	4.49531e-08	1.3529e-08	CADM2	Intergenic	Consistent	NA	No	No	No	No
rs426444	3	84943726	0.56444	0.00229736	0.7038	-0.034	2.103e-10	31.0611	41.1534	2.5003e-08	1.40736e-10	CADM2	Intergenic	Consistent	NA	No	No	No	No
rs653481	3	84956534	0.53979	0.00119928	0.8461	0.0335	3.311e-10	32.9905	39.9519	9.26123e-09	2.60289e-10	CADM2	Upstream	Consistent	NA	No	No	No	No
rs1248860	3	84966628	0.434241	-0.0062998	0.2001	-0.0294	6.114e-09	32.7305	33.2318	1.05861e-08	8.18004e-09	CADM2	Intragenic	Consistent	Intron variant	No	No	No	No
rs1248859	3	84967947	0.539579	0.000499875	0.9317	-0.0328	7.514e-10	30.2684	38.2998	3.76205e-08	6.06704e-10	CADM2	Intragenic	Consistent	Intron variant	No	No	No	No
rs1248857	3	84969461	0.434173	-0.00569619	0.2455	-0.0294	6.848e-09	32.1169	33.2318	1.45167e-08	8.18004e-09	CADM2	Intragenic	Consistent	Intron variant	No	No	No	No
rs13081745	3	85014832	0.541461	-0.00339576	0.5228	-0.032	1.854e-09	32.2997	36.4543	1.32134e-08	1.56292e-09	CADM2	Intragenic	Consistent	Intron variant	No	No	No	No
rs1280622	3	136789166	0.525126	0.0209001	8.572e-05	0.0273	9.62e-08	42.4461	42.4461	7.26561e-11	7.26561e-11	STAG1-DT (lncRNA)	Intergenic	Consistent	NA	Yes	No	No	No
rs73157974	3	151332496	0.134822	-0.00839514	0.2283	-0.0375	4.162e-08	29.8068	30.412	4.77306e-08	3.49364e-08	MED12L	Intragenic	Consistent	Intron variant	No	No	No	No
rs32680	5	102856011	0.302761	-0.023197	7.555e-05	-0.0253	1.285e-05	31.6208	31.6208	1.87414e-08	1.87414e-08	PAM	Intragenic	Consistent	intron variant	Yes	No	No	No
rs258152	5	102860605	0.263806	-0.0252973	3.023e-05	-0.0258	1.628e-05	32.0572	32.0572	1.49698e-08	1.49698e-08	PAM	Intragenic	Consistent	intron variant	Yes	No	No	No
rs246914	5	103223706	0.23982	-0.0227979	8.527e-05	0.0271	4.197e-06	NA	34.7464	NA	3.7557e-09	PPIP5K2	Downstream / Intergenic	Directional	NA	Yes	No	No	No
rs28157	5	103260136	0.314851	-0.0252973	2.558e-06	-0.0271	5.815e-07	42.7721	42.7721	6.15046e-11	6.15046e-11	MACIR	Intragenic	Consistent	intron variant	Yes	Yes	Yes	No
rs28158	5	103260191	0.315248	-0.024098	4.941e-05	0.0268	7.356e-07	NA	39.6347	NA	3.06202e-10	MACIR	Intragenic	Directional	NA	Yes	Yes	Yes	No
rs26232	5	103261019	0.315153	-0.0266007	5.66e-07	-0.0273	4.432e-07	45.1504	45.1504	1.82467e-11	1.82467e-11	MACIR	Intragenic	Consistent	intron variant	Yes	Yes	Yes	No
rs26233	5	103261115	0.31525	-0.0256974	1.316e-06	-0.0265	1.019e-06	42.4098	42.4098	7.40173e-11	7.40173e-11	MACIR	Intragenic	Consistent	intron variant	Yes	Yes	Yes	No
rs26234	5	103261455	0.315138	-0.0266007	5.677e-07	-0.0274	3.866e-07	45.3734	45.3734	1.62831e-11	1.62831e-11	MACIR	Intragenic	Consistent	intron variant	Yes	Yes	Yes	No
rs39984	5	103261591	0.31516	-0.0260976	9.168e-07	-0.0267	7.419e-07	43.2761	43.2761	4.75357e-11	4.75357e-11	MACIR	Intragenic	Consistent	intron variant	Yes	Yes	Yes	No
rs2569018	5	103262042	0.31519	-0.0263029	7.667e-07	0.0266	8.382e-07	NA	44.3464	NA	2.75117e-11	MACIR	Intragenic	Directional	NA	Yes	Yes	Yes	No
rs2561482	5	103262097	0.31525	-0.024098	4.991e-05	-0.0267	7.905e-07	38.5789	38.5789	5.25848e-10	5.25848e-10	MACIR	Intragenic	Consistent	intron variant	Yes	Yes	Yes	No
rs434830	5	103263605	0.31525	-0.0230025	5.689e-05	0.0266	8.319e-07	NA	38.9415	NA	4.36705e-10	MACIR	Intragenic	Directional	NA	Yes	Yes	Yes	No
rs434816	5	103263627	0.31525	-0.0260976	9.135e-07	0.0266	8.319e-07	NA	44.1136	NA	3.09863e-11	MACIR	Intragenic	Directional	NA	Yes	Yes	Yes	No
rs376286	5	103263689	0.315234	-0.025605	1.395e-06	-0.0265	1.015e-06	42.3106	42.3106	7.78682e-11	7.78682e-11	MACIR	Intragenic	Consistent	intron variant	Yes	Yes	Yes	No
rs375637	5	103263877	0.315262	-0.0262002	8.333e-07	-0.0267	7.843e-07	43.3876	43.3876	4.4902e-11	4.4902e-11	MACIR	Intragenic	Consistent	intron variant	Yes	Yes	Yes	No
rs434294	5	103263925	0.315251	-0.0262002	8.388e-07	0.0266	8.319e-07	NA	44.2299	NA	2.91985e-11	MACIR	Intragenic	Directional	NA	Yes	Yes	Yes	No
rs2288789	5	103264823	0.318758	-0.0248974	2.339e-06	-0.0261	1.034e-06	41.7521	41.7521	1.03614e-10	1.03614e-10	MACIR	Intragenic	Consistent	intron variant	Yes	Yes	Yes	No
rs2288788	5	103264868	0.315085	-0.0262002	8.193e-07	0.0265	9.272e-07	NA	44.0093	NA	3.26814e-11	MACIR	Intragenic	Directional	NA	Yes	Yes	Yes	No
rs2288787	5	103265005	0.315085	-0.0262002	8.222e-07	0.0265	1.023e-06	NA	44.0093	NA	3.26814e-11	MACIR	Intragenic	Directional	NA	Yes	Yes	Yes	No
rs2288786	5	103265053	0.315051	-0.0258	1.235e-06	-0.0262	1.283e-06	41.8743	41.8743	9.73337e-11	9.73337e-11	MACIR	Intragenic	Consistent	intron variant	Yes	Yes	Yes	No
rs568999	5	103265657	0.315107	-0.0244976	3.603e-05	-0.027	6.012e-07	39.5708	39.5708	3.16385e-10	3.16385e-10	MACIR	Intragenic	Consistent	intron variant	Yes	Yes	Yes	No
rs2569016	5	103267431	0.315078	-0.0262002	8.301e-07	0.0264	9.819e-07	NA	43.7893	NA	3.65699e-11	MACIR	Intragenic	Directional	NA	Yes	Yes	Yes	No
rs377192	5	103267853	0.315078	-0.0251024	2.034e-06	-0.0264	9.815e-07	41.5588	41.5588	1.14377e-10	1.14377e-10	MACIR	Intragenic	Consistent	intron variant	Yes	Yes	Yes	No
rs403214	5	103268000	0.315078	-0.0268985	1.441e-05	0.0263	1.088e-06	NA	40.0358	NA	2.49354e-10	MACIR	Intragenic	Directional	NA	Yes	Yes	Yes	No
rs187579	5	103269232	0.315079	-0.0226035	7.501e-05	0.0261	1.399e-06	NA	37.5237	NA	9.031e-10	MACIR	Intragenic	Directional	NA	Yes	Yes	Yes	No
rs35803	5	103271241	0.315086	-0.025995	1.008e-06	0.0265	9.247e-07	NA	43.7774	NA	3.67926e-11	MACIR	Intragenic	Directional	NA	Yes	Yes	Yes	No
rs35802	5	103271884	0.31508	-0.0242005	4.63e-05	0.0265	8.835e-07	NA	39.108	NA	4.01e-10	MACIR	Intragenic	Directional	NA	Yes	Yes	Yes	No
rs35801	5	103272512	0.314968	-0.0266007	5.318e-07	-0.0273	4.112e-07	45.1504	45.1504	1.82467e-11	1.82467e-11	MACIR	Intragenic	Consistent	intron variant	Yes	Yes	Yes	No
rs2561476	5	103273133	0.315136	-0.0263029	7.601e-07	0.0266	8.444e-07	NA	44.3464	NA	2.75117e-11	MACIR	Intragenic	Directional	NA	Yes	Yes	Yes	No
rs2569015	5	103273146	0.315082	-0.0263029	7.518e-07	0.0267	7.958e-07	NA	44.5678	NA	2.45695e-11	MACIR	Intragenic	Directional	NA	Yes	Yes	Yes	No
rs2561477	5	103273223	0.315125	-0.025605	1.4e-06	-0.0264	1.1e-06	42.0953	42.0953	8.69312e-11	8.69312e-11	MACIR	Intragenic	Consistent	intron variant	Yes	Yes	Yes	No
rs35797	5	103278626	0.338155	-0.0234017	6.45e-06	-0.0251	2.182e-06	38.5199	38.5199	5.41976e-10	5.41976e-10	MACIR	Intragenic	Consistent	3 prime UTR variant	Yes	Yes	Yes	No
rs253759	5	103279974	0.237044	-0.0243952	2.581e-05	-0.0281	1.735e-06	37.2316	37.2316	1.049e-09	1.049e-09	MACIR	Downstream	Consistent	NA	Yes	Yes	Yes	No
rs386352	5	103280006	0.338167	-0.0225013	1.205e-05	-0.0239	6.318e-06	35.5836	35.5836	2.44335e-09	2.44335e-09	MACIR	Downstream	Consistent	NA	Yes	Yes	Yes	No
rs253758	5	103280277	0.338135	-0.0230025	7.518e-06	0.024	5.531e-06	NA	37.1894	NA	1.07196e-09	MACIR	Downstream	Directional	NA	Yes	Yes	Yes	No
rs253757	5	103280309	0.338205	-0.0229002	8.23e-06	0.0239	5.778e-06	NA	36.8732	NA	1.2607e-09	MACIR	Downstream	Directional	NA	Yes	Yes	Yes	No
rs253756	5	103284771	0.338072	-0.0221025	1.727e-05	-0.0243	4.224e-06	35.9824	35.9824	1.99105e-09	1.99105e-09	MACIR	Intergenic	Consistent	NA	Yes	Yes	Yes	No
rs2561479	5	103286176	0.35384	-0.022399	1.45e-05	-0.0218	3.671e-05	30.9682	30.9682	2.62285e-08	2.62285e-08	MACIR	Intergenic	Consistent	NA	Yes	Yes	Yes	No
rs448086	5	103287880	0.334518	-0.023197	7.356e-06	0.0238	6.654e-06	NA	36.5079	NA	1.52048e-09	MACIR	Intergenic	Directional	NA	Yes	Yes	Yes	No
rs556560	5	103288223	0.33444	-0.0234017	6.586e-06	0.0243	4.412e-06	NA	37.7556	NA	8.01875e-10	MACIR	Intergenic	Directional	NA	Yes	Yes	Yes	No
rs444779	5	103288460	0.338178	-0.022399	1.363e-05	0.0247	3.101e-06	NA	37.9858	NA	7.12618e-10	MACIR	Intergenic	Directional	NA	Yes	Yes	Yes	No
rs35804	5	103289634	0.334229	-0.0235962	5.227e-06	0.0243	4.262e-06	NA	37.9636	NA	7.20778e-10	MACIR	Intergenic	Directional	NA	Yes	Yes	Yes	No
rs187580	5	103291654	0.23302	-0.0252973	1.772e-05	0.0298	5.292e-07	NA	40.842	NA	1.65049e-10	MACIR	Intergenic	Directional	NA	Yes	Yes	Yes	No
rs253754	5	103296261	0.282594	-0.0222047	7.815e-05	0.0261	4.432e-06	NA	34.7791	NA	3.69322e-09	MACIR	Intergenic	Directional	NA	Yes	Yes	Yes	No
rs171695	5	103296339	0.360693	-0.0239034	7.046e-06	-0.0249	2.043e-06	38.1546	38.1546	6.53562e-10	6.53562e-10	MACIR	Intergenic	Consistent	NA	Yes	Yes	Yes	No
rs365975	5	103297657	0.353426	-0.0217958	3.78e-05	-0.0249	1.744e-06	37.0133	37.0133	1.17328e-09	1.17328e-09	MACIR	Intergenic	Consistent	NA	Yes	Yes	Yes	No
rs6886092	5	103298328	0.373988	-0.0211011	3.248e-05	0.0221	2.097e-05	NA	32.2658	NA	1.34457e-08	MACIR	Intergenic	Directional	NA	Yes	Yes	Yes	No
rs422115	5	103298639	0.262923	-0.0252973	8.823e-05	0.0291	5.926e-07	NA	39.1536	NA	3.91746e-10	MACIR	Intergenic	Directional	NA	Yes	Yes	Yes	No
rs599447	5	103302154	0.374015	-0.0207028	8.47e-05	-0.0223	1.814e-05	30.7605	30.7605	2.91924e-08	2.91924e-08	MACIR	Intergenic	Consistent	NA	Yes	Yes	Yes	No
rs2569014	5	103302398	0.374138	-0.0209989	3.682e-05	0.0222	1.989e-05	NA	32.359	NA	1.28163e-08	MACIR	Intergenic	Directional	NA	Yes	Yes	Yes	No
rs487937	5	103302541	0.374138	-0.0208968	3.892e-05	0.0219	2.493e-05	NA	31.6712	NA	1.82608e-08	MACIR	Intergenic	Directional	NA	Yes	Yes	Yes	No
rs2569013	5	103305870	0.350314	-0.0239034	3.794e-06	0.0241	4.509e-06	NA	37.8756	NA	7.5401e-10	MACIR	Intergenic	Directional	NA	Yes	Yes	Yes	No
rs168820	5	103306972	0.260389	-0.0235041	5.106e-05	-0.029	6.417e-07	39.0239	39.0239	4.18641e-10	4.18641e-10	MACIR	Intergenic	Consistent	NA	Yes	Yes	Yes	No
rs2116755	5	103314187	0.372561	-0.0212951	5.514e-05	-0.0217	2.918e-05	30.1603	30.1603	3.97769e-08	3.97769e-08	MACIR	Intergenic	Consistent	NA	Yes	Yes	Yes	No
rs372564	5	103314823	0.372365	-0.0214995	4.7e-05	0.0222	1.962e-05	NA	32.0465	NA	1.50527e-08	MACIR	Intergenic	Directional	NA	Yes	Yes	Yes	No
rs253753	5	103322120	0.370933	-0.0230025	1.534e-05	0.0215	3.455e-05	NA	32.1308	NA	1.44132e-08	MACIR	Intergenic	Directional	NA	Yes	Yes	Yes	No
rs12187443	5	103324699	0.350346	-0.0255024	1.273e-06	0.0242	5.573e-06	NA	39.2925	NA	3.64842e-10	MACIR	Intergenic	Directional	NA	Yes	Yes	Yes	No
rs13190417	5	103327625	0.35149	-0.0235962	9.816e-06	0.024	5.05e-06	NA	36.8694	NA	1.26313e-09	MACIR	Intergenic	Directional	NA	Yes	Yes	Yes	No
rs35805	5	103337432	0.328375	-0.0275973	5.331e-06	-0.0272	4.725e-07	42.0733	42.0733	8.79175e-11	8.79175e-11	MACIR	Intergenic	Consistent	NA	Yes	Yes	Yes	No
rs62362934	5	103339740	0.33106	-0.0262002	3.165e-06	-0.0271	5.385e-07	42.7373	42.7373	6.26057e-11	6.26057e-11	MACIR	Intergenic	Consistent	NA	Yes	Yes	Yes	No
rs674726	5	103341663	0.331068	-0.0260976	3.462e-06	-0.0271	5.925e-07	42.6326	42.6326	6.60501e-11	6.60501e-11	MACIR	Intergenic	Consistent	NA	Yes	Yes	Yes	No
rs391851	5	103342219	0.331378	-0.027402	1.723e-05	0.0269	7.038e-07	NA	40.9766	NA	1.54063e-10	MACIR	Intergenic	Directional	NA	Yes	Yes	Yes	No
rs391236	5	103342372	0.328771	-0.027104	1.658e-06	0.0267	1.055e-06	NA	42.2688	NA	7.95518e-11	MACIR	Intergenic	Directional	NA	Yes	Yes	Yes	No
rs2561480	5	103343001	0.350413	-0.0244976	1.29e-05	0.0249	3.113e-06	NA	38.3067	NA	6.04541e-10	MACIR	Intergenic	Directional	NA	Yes	Yes	Yes	No
rs524571	5	103345560	0.348063	-0.025605	5.365e-06	0.0246	5.472e-06	NA	37.832	NA	7.7106e-10	MACIR	Intergenic	Directional	NA	Yes	Yes	Yes	No
rs616093	5	103345583	0.350441	-0.0247026	9.598e-06	-0.0248	4.201e-06	36.4726	36.4726	1.54829e-09	1.54829e-09	MACIR	Intergenic	Consistent	NA	Yes	Yes	Yes	No
rs526231	5	103345680	0.347836	-0.0252973	6.844e-06	-0.0246	5.274e-06	36.6335	36.6335	1.42564e-09	1.42564e-09	MACIR	Intergenic	Consistent	NA	Yes	Yes	Yes	No
rs528092	5	103345885	0.347791	-0.0252973	7.065e-06	0.0243	6.648e-06	NA	36.9193	NA	1.23118e-09	MACIR	Intergenic	Directional	NA	Yes	Yes	Yes	No
rs183706	5	103350456	0.352182	-0.0239956	1.994e-05	0.0222	3.78e-05	NA	31.6114	NA	1.88322e-08	MACIR	Intergenic	Directional	NA	Yes	Yes	Yes	No
rs7725293	5	120756240	0.357321	0.0335992	2.916e-10	0.0167	0.002038	30.6956	40.1888	3.01843e-08	2.30562e-10	CTD-2334D19.1	Intergenic	Consistent	NA	No	No	No	No
rs7729364	5	120756666	0.357342	0.0335992	2.601e-10	0.0166	0.002255	30.5123	40.1888	3.31759e-08	2.30562e-10	CTD-2334D19.1	Intergenic	Consistent	NA	No	No	No	No
rs62379825	5	120757345	0.357455	0.0335992	2.842e-10	0.0167	0.002159	30.6956	40.1888	3.01843e-08	2.30562e-10	CTD-2334D19.1	Intergenic	Consistent	NA	No	No	No	No
rs1584469	5	120765999	0.352254	0.0329995	7.109e-10	0.0176	0.001261	30.6535	37.3445	3.08476e-08	9.89998e-10	CTD-2334D19.1	Intergenic	Consistent	NA	No	No	No	No
rs11749221	5	120766012	0.361882	0.0326995	7.369e-10	0.0167	0.00212	29.8784	38.0654	4.60003e-08	6.84126e-10	CTD-2334D19.1	Intergenic	Consistent	NA	No	No	No	No
rs62379840	5	120766408	0.362064	0.0327963	5.846e-10	0.0166	0.00212	29.7846	38.2911	4.82801e-08	6.09415e-10	CTD-2334D19.1	Intergenic	Consistent	NA	No	No	No	No
rs9686731	5	120807801	0.370912	0.0338022	2.023e-10	0.0162	0.002627	29.9675	40.676	4.39339e-08	1.79678e-10	CTD-2334D19.1	Intergenic	Consistent	NA	No	No	No	No
rs6868116	5	165045372	0.592026	0.0304031	1.135e-09	0.0178	0.000509	33.4425	36.974	7.34007e-09	1.19718e-09	LINC03000 (lncRNA)	Intergenic	Consistent	NA	No	Yes	No	No
rs6868125	5	165045393	0.591665	0.0304031	1.005e-09	0.0177	0.0005117	33.2399	36.974	8.14615e-09	1.19718e-09	LINC03000 (lncRNA)	Intergenic	Consistent	NA	No	Yes	No	No
rs7713037	5	165045719	0.591902	0.0305971	8.02e-10	0.0177	0.0005026	33.4359	37.4473	7.36527e-09	9.39168e-10	LINC03000 (lncRNA)	Intergenic	Consistent	NA	No	Yes	No	No
rs7718204	5	165046637	0.592017	0.0304031	1.096e-09	0.0172	0.000732	32.236	36.974	1.3654e-08	1.19718e-09	LINC03000 (lncRNA)	Intergenic	Consistent	NA	No	Yes	No	No
rs7717252	5	165046763	0.59188	0.0304031	1.071e-09	0.0172	0.0007229	32.236	36.974	1.3654e-08	1.19718e-09	LINC03000 (lncRNA)	Intergenic	Consistent	NA	No	Yes	No	No
rs4481363	5	165047713	0.591906	0.0299956	1.84e-09	0.0174	0.0006475	32.2297	35.9894	1.36983e-08	1.9839e-09	LINC03000 (lncRNA)	Intergenic	Consistent	NA	No	Yes	No	No
rs6556800	5	165048488	0.59185	0.0299956	1.478e-09	0.0172	0.000719	31.8324	35.9894	1.68062e-08	1.9839e-09	LINC03000 (lncRNA)	Intergenic	Consistent	NA	No	Yes	No	No
rs9791143	5	165049065	0.59189	0.0299956	1.484e-09	0.0171	0.0007782	31.6348	35.9894	1.8607e-08	1.9839e-09	LINC03000 (lncRNA)	Intergenic	Consistent	NA	No	Yes	No	No
rs4563645	5	165049349	0.591797	0.0299956	1.611e-09	0.0172	0.0006985	31.8324	35.9894	1.68062e-08	1.9839e-09	LINC03000 (lncRNA)	Intergenic	Consistent	NA	No	Yes	No	No
rs4566816	5	165049836	0.591867	0.0301994	1.2e-09	0.0173	0.0006624	32.2328	36.4801	1.3676e-08	1.54234e-09	LINC03000 (lncRNA)	Intergenic	Consistent	NA	No	Yes	No	No
rs7711961	5	165052979	0.591946	0.0301994	1.26e-09	0.0174	0.000615	32.4324	36.4801	1.23413e-08	1.54234e-09	LINC03000 (lncRNA)	Intergenic	Consistent	NA	No	Yes	No	No
rs4077277	5	165054873	0.591927	0.0347009	1.047e-08	0.0173	0.0006959	30.5122	32.361	3.3178e-08	1.28031e-08	LINC03000 (lncRNA)	Intergenic	Consistent	NA	No	Yes	No	No
rs4339373	5	165056066	0.591866	0.0297044	2.008e-09	0.017	0.0008039	31.7475	36.7494	1.75577e-08	1.34333e-09	LINC03000 (lncRNA)	Intergenic	Consistent	NA	No	Yes	No	No
rs4346787	5	165056788	0.590022	0.0292966	3.647e-09	0.0165	0.001223	29.7903	34.3317	4.81385e-08	4.64748e-09	LINC03000 (lncRNA)	Intergenic	Consistent	NA	No	Yes	No	No
rs7705171	5	165057094	0.613593	0.0318959	1.087e-10	0.0156	0.002128	31.1862	42.3718	2.34431e-08	7.54705e-11	LINC03000 (lncRNA)	Intergenic	Consistent	NA	No	Yes	No	No
rs4552634	5	165058163	0.6136	0.0321961	9.124e-11	0.0159	0.001878	31.4319	41.4635	2.06558e-08	1.20089e-10	LINC03000 (lncRNA)	Intergenic	Consistent	NA	No	Yes	No	No
rs7721129	5	165060126	0.613468	0.0318959	1.29e-10	0.0158	0.002011	30.9426	40.6939	2.65774e-08	1.78044e-10	LINC03000 (lncRNA)	Intergenic	Consistent	NA	No	Yes	No	No
rs7725715	5	165060549	0.613603	0.0318959	1.211e-10	0.0157	0.002101	30.7477	40.6939	2.93853e-08	1.78044e-10	LINC03000 (lncRNA)	Intergenic	Consistent	NA	No	Yes	No	No
rs7727318	5	165060865	0.613603	0.0318959	1.268e-10	0.0157	0.002101	30.7477	40.6939	2.93853e-08	1.78044e-10	LINC03000 (lncRNA)	Intergenic	Consistent	NA	No	Yes	No	No
rs1421715	5	165088433	0.612471	0.0318959	1.144e-10	0.0161	0.001625	31.531	40.6939	1.96282e-08	1.78044e-10	LINC03000 (lncRNA)	Intergenic	Consistent	NA	No	Yes	No	No
rs6556810	5	165158943	0.608832	0.0326995	4.547e-11	0.0151	0.003248	30.361	42.7703	3.58669e-08	6.15603e-11	LINC03000 (lncRNA)	Intergenic	Consistent	NA	No	Yes	No	No
rs10476497	5	165161811	0.608877	0.0332994	2.087e-11	0.0149	0.003689	30.5529	44.3539	3.24892e-08	2.74062e-11	LINC03000 (lncRNA)	Intergenic	Consistent	NA	No	Yes	No	No
rs1024996	5	165163807	0.609479	0.0291995	4.898e-09	0.0176	0.0006578	31.1719	34.1045	2.36159e-08	5.22313e-09	LINC03000 (lncRNA)	Intergenic	Consistent	NA	No	Yes	No	No
rs3095954	5	165167952	0.609578	0.0294035	4.029e-09	0.0177	0.0006275	31.5645	34.5825	1.92923e-08	4.0856e-09	LINC03000 (lncRNA)	Intergenic	Consistent	NA	No	Yes	No	No
rs3095863	5	165169325	0.628335	0.0291995	1.397e-08	0.0178	0.0007267	30.357	32.7801	3.59411e-08	1.03193e-08	LINC03000 (lncRNA)	Intergenic	Consistent	NA	No	Yes	No	No
rs183704	5	165174137	0.608764	0.0294035	3.975e-09	0.0181	0.0004642	32.3427	34.5825	1.2924e-08	4.0856e-09	LINC03000 (lncRNA)	Intergenic	Consistent	NA	No	Yes	No	No
rs253540	5	165174660	0.609569	0.0292966	4.776e-09	0.018	0.0004994	32.0414	34.3317	1.50921e-08	4.64748e-09	LINC03000 (lncRNA)	Intergenic	Consistent	NA	No	Yes	No	No
rs3095951	5	165189454	0.609686	0.0289955	6.764e-09	0.0182	0.0004343	32.1329	33.6296	1.43975e-08	6.66688e-09	LINC03000 (lncRNA)	Intergenic	Consistent	NA	No	Yes	No	No
rs2052513	5	165192286	0.609384	0.0284028	1.331e-08	0.0176	0.0006449	31.0569	32.2687	2.50572e-08	1.34255e-08	LINC03000 (lncRNA)	Intergenic	Consistent	NA	No	Yes	No	No
rs2544720	5	165195289	0.608659	0.0281987	1.618e-08	0.0176	0.0006349	30.8582	31.8066	2.77588e-08	1.70316e-08	LINC03000 (lncRNA)	Intergenic	Consistent	NA	No	Yes	No	No
rs2431612	5	165195908	0.609428	0.0282959	1.57e-08	0.0176	0.0006325	30.9527	32.0262	2.64388e-08	1.52103e-08	LINC03000 (lncRNA)	Intergenic	Consistent	NA	No	Yes	No	No
rs3095952	5	165196934	0.609395	0.0282959	1.553e-08	0.0176	0.0006065	30.9527	32.0262	2.64388e-08	1.52103e-08	LINC03000 (lncRNA)	Intergenic	Consistent	NA	No	Yes	No	No
rs13175144	5	165200577	0.609609	0.0281987	1.722e-08	0.0176	0.0006264	30.2019	31.8066	3.89326e-08	1.70316e-08	LINC03000 (lncRNA)	Intergenic	Consistent	NA	No	Yes	No	No
rs4585463	5	171376454	0.367237	-0.0246001	5.817e-06	-0.022	3.863e-05	31.7916	31.7916	1.71637e-08	1.71637e-08	RPSAP71	Intergenic	Consistent	NA	Yes	No	No	No
rs62381648	5	171379424	0.367561	-0.0246001	5.375e-06	-0.0219	4.115e-05	32.3796	32.3796	1.26813e-08	1.26813e-08	RPSAP71	Intergenic	Consistent	NA	Yes	No	No	No
rs6865195	5	171381517	0.367269	-0.0247026	5.162e-06	-0.0219	4.196e-05	32.4741	32.4741	1.2079e-08	1.2079e-08	RPSAP71	Intergenic	Consistent	NA	Yes	No	No	No
rs12055255	5	171382124	0.367392	-0.0248974	3.744e-06	0.022	3.937e-05	NA	33.7013	NA	6.42564e-09	RPSAP71	Intergenic	Directional	NA	Yes	No	No	No
rs28411384	5	171387019	0.367825	-0.0225013	1.459e-05	-0.0221	3.133e-05	31.6313	31.6313	1.86405e-08	1.86405e-08	NPM1	Upstream	Consistent	NA	Yes	No	No	No
rs3830032	5	171391893	0.367838	-0.0220002	1.964e-05	0.0218	4.126e-05	NA	31.3581	NA	2.14564e-08	NPM1	Intragenic	Directional	NA	Yes	No	No	No
rs12189191	5	171396597	0.367862	-0.0220002	1.708e-05	-0.0213	5.704e-05	30.0658	30.0658	4.17622e-08	4.17622e-08	NPM1	Intragenic	Consistent	intron variant	Yes	No	No	No
rs56908101	5	171399320	0.367832	-0.021898	1.915e-05	0.0219	3.994e-05	NA	31.868	NA	1.65014e-08	NPM1	Intragenic	Directional	NA	Yes	No	No	No
rs62383974	5	171413017	0.367829	-0.0247026	4.152e-06	-0.0219	3.937e-05	32.4741	32.4741	1.2079e-08	1.2079e-08	NPM1	Downstream	Consistent	NA	Yes	No	No	No
rs62383975	5	171413138	0.367858	-0.0247026	4.496e-06	0.0222	3.128e-05	NA	33.9053	NA	5.78618e-09	NPM1	Downstream	Directional	NA	Yes	No	No	No
rs62383977	5	171414743	0.367861	-0.025605	2.393e-06	-0.0219	4.081e-05	33.3125	33.3125	7.84746e-09	7.84746e-09	NPM1	Downstream	Consistent	NA	Yes	No	No	No
rs3822662	5	171419147	0.367808	-0.0255024	2.961e-06	-0.0225	2.582e-05	33.1406	33.1406	8.57286e-09	8.57286e-09	NPM1	Downstream	Consistent	NA	Yes	No	No	No
rs9467714	6	26340557	0.0663856	-0.0350988	3.204e-05	-0.0345	3.816e-05	30.2833	30.2833	3.73318e-08	3.73318e-08	BTN3A2, H3C9P	Intergenic	Consistent	NA	Yes	No	No	No
rs67509210	6	26353872	0.0893986	-0.0549949	7.768e-12	-0.0234	0.004224	30.9193	47.2568	2.68989e-08	6.22691e-12	BTN3A2	Intragenic	Consistent	regulatory region variant	No	Yes	No	No
rs9366653	6	26354019	0.0893987	-0.0549949	7.228e-12	-0.0233	0.004354	30.798	47.2568	2.86331e-08	6.22691e-12	BTN3A2	Intragenic	Consistent	TF binding site variant	No	Yes	No	No
rs35934643	6	26354866	0.0893988	-0.0549949	7.611e-12	-0.0234	0.004125	30.9193	47.2568	2.68989e-08	6.22691e-12	BTN3A2	Intragenic	Consistent	regulatory region variant	No	Yes	No	No
rs35304979	6	26356119	0.0893989	-0.0548047	9.123e-12	-0.0234	0.004139	30.8037	46.9306	2.85487e-08	7.35463e-12	BTN3A2	Intergenic	Consistent	NA	No	Yes	No	No
rs71557332	6	26356625	0.0894002	-0.0549949	7.631e-12	-0.0237	0.003659	31.2844	47.2568	2.2286e-08	6.22691e-12	BTN3A2	Intragenic	Consistent	regulatory region variant	No	Yes	No	No
rs9348709	6	26360083	0.0894002	-0.054604	1.249e-11	-0.0232	0.004512	30.0354	45.4443	4.24232e-08	1.57042e-11	BTN3A2	Intragenic	Consistent	regulatory region variant	No	Yes	No	No
rs9393705	6	26360783	0.0893639	-0.0551005	8.315e-12	-0.0235	0.003981	30.6917	46.2745	3.02461e-08	1.02794e-11	BTN3A2	Upstream	Consistent	NA	No	Yes	No	No
rs9393706	6	26361272	0.0894017	-0.0544034	1.478e-11	-0.0233	0.004352	30.0363	45.1109	4.24044e-08	1.86182e-11	BTN3A2	Upstream	Consistent	NA	No	Yes	No	No
rs9358932	6	26362477	0.0894002	-0.0540022	1.906e-11	-0.0234	0.004194	30.3186	45.5663	3.66587e-08	1.47562e-11	BTN3A2	Upstream	Consistent	NA	No	Yes	No	No
rs71557334	6	26365685	0.0893989	-0.0546991	1.14e-11	-0.0233	0.004458	30.2115	45.6027	3.87399e-08	1.44845e-11	BTN3A2	Intragenic	Consistent	Intron variant	No	Yes	No	No
rs71557335	6	26368051	0.0894004	-0.0534008	5.182e-11	-0.0239	0.003729	30.1607	43.4635	3.97695e-08	4.31932e-11	BTN3A2	Intragenic	Consistent	splice donor variant	No	Yes	No	No
rs9379859	6	26369321	0.0892996	-0.054604	1.232e-11	-0.0236	0.003925	30.5158	45.4443	3.31163e-08	1.57042e-11	BTN3A2	Intragenic	Consistent	Intron variant	No	Yes	No	No
rs35307327	6	26370246	0.0893057	-0.0544984	1.287e-11	-0.0236	0.003921	30.4528	45.2687	3.42089e-08	1.71774e-11	BTN3A2	Intragenic	Consistent	Intron variant	No	Yes	No	No
rs34878490	6	26370344	0.0893039	-0.0544984	1.384e-11	-0.0237	0.003679	30.5734	45.2687	3.21477e-08	1.71774e-11	BTN3A2	Intragenic	Consistent	synonymous variant	No	Yes	No	No
rs9393711	6	26370431	0.0893039	-0.0540022	1.955e-11	-0.0235	0.004118	30.038	44.4481	4.23652e-08	2.6119e-11	BTN3A2	Intragenic	Consistent	synonymous variant	No	Yes	No	No
rs9379864	6	26372356	0.0893039	-0.0542978	1.742e-11	-0.024	0.003514	30.8161	44.936	2.83675e-08	2.0358e-11	BTN3A2	Intragenic	Consistent	Intron variant	No	Yes	No	No
rs12174602	6	26372599	0.0893039	-0.0542028	1.98e-11	-0.024	0.003608	30.7592	44.7789	2.92122e-08	2.2059e-11	BTN3A2	Intragenic	Consistent	Intron variant	No	Yes	No	No
rs12174623	6	26372858	0.0894205	-0.0542978	1.778e-11	-0.0239	0.003631	30.6951	44.936	3.01934e-08	2.0358e-11	BTN3A2	Intragenic	Consistent	non coding transcript exon variant	No	Yes	No	No
rs12174639	6	26372893	0.089295	-0.0538967	2.521e-11	-0.0238	0.00385	30.3352	44.2745	3.63474e-08	2.85405e-11	BTN3A2	Intragenic	Consistent	splice region variant	No	Yes	No	No
rs12174631	6	26372922	0.0893039	-0.0542028	1.991e-11	-0.0242	0.003343	31.0017	44.7789	2.57798e-08	2.2059e-11	BTN3A2	Intragenic	Consistent	synonymous variant	No	Yes	No	No
rs9393713	6	26373450	0.0893378	-0.0536012	3.114e-11	-0.0238	0.003796	30.1597	43.7904	3.97896e-08	3.65486e-11	BTN3A2	Intragenic	Consistent	3 prime UTR variant	No	Yes	No	No
rs9393714	6	26373512	0.089323	-0.0542978	1.532e-11	-0.0236	0.00411	30.3333	44.936	3.63817e-08	2.0358e-11	BTN3A2	Intragenic	Consistent	3 prime UTR variant	No	Yes	No	No
rs9393715	6	26375417	0.0893105	-0.0553013	9.301e-12	-0.024	0.00379	31.0679	46.6123	2.49159e-08	8.65138e-12	BTN3A2	Intragenic	Consistent	non coding transcript exon variant	No	Yes	No	No
rs9348716	6	26375430	0.0893105	-0.0551005	1.056e-11	-0.0238	0.004068	30.7077	46.2745	2.99973e-08	1.02794e-11	BTN3A2	Intragenic	Consistent	non coding transcript exon variant	No	Yes	No	No
rs9366654	6	26376800	0.0892807	-0.0544984	1.273e-11	-0.0237	0.003955	30.5734	45.2687	3.21477e-08	1.71774e-11	BTN3A2	Intragenic	Consistent	3 prime UTR variant	No	Yes	No	No
rs1979	6	26377363	0.0892996	-0.054604	1.147e-11	-0.0235	0.004263	30.8031	46.5875	2.85584e-08	8.76172e-12	BTN3A2	Intragenic	Consistent	3 prime UTR variant	No	Yes	No	No
rs66823108	6	26377711	0.0893048	-0.0553964	7.051e-12	-0.0234	0.004545	30.7478	46.7728	2.93834e-08	7.9711e-12	BTN3A2	Intragenic	Consistent	3 prime UTR variant	No	Yes	No	No
rs34605993	6	26454135	0.0619976	-0.0571949	3.947e-11	-0.0274	0.002026	31.7028	43.2191	1.79659e-08	4.89402e-11	BTN3A3	Upstream	Consistent	upstream gene variant	No	No	No	No
rs66757203	6	26454728	0.062058	-0.0571949	3.67e-11	-0.0267	0.002619	31.2881	44.2301	2.22434e-08	2.91964e-11	BTN3A3	Upstream	Consistent	upstream gene variant	No	No	No	No
rs35627490	6	26461876	0.061922	-0.0575973	3.643e-11	-0.027	0.002398	31.4782	43.8295	2.01694e-08	3.58269e-11	BTN2A1	Intragenic	Consistent	intron variant	No	No	No	No
rs13195509	6	26463432	0.0615989	-0.0571949	4.03e-11	-0.0269	0.002506	31.1392	43.2191	2.40167e-08	4.89402e-11	BTN2A1	Intragenic	Consistent	missense variant	No	No	No	No
rs3734542	6	26468098	0.0621199	-0.0568032	5.913e-11	-0.0263	0.003051	30.2526	42.6292	3.79292e-08	6.61654e-11	BTN2A1	Intragenic	Consistent	missense variant	No	No	No	No
rs34104395	6	26478024	0.0619708	-0.0571949	3.573e-11	-0.0263	0.003124	30.8398	44.2301	2.80228e-08	2.91964e-11	BTN1A1P1	Intragenic	Consistent	non coding transcript exon variant	No	No	No	No
rs13220261	6	26498957	0.0610379	-0.057502	3.54e-11	-0.0271	0.002322	31.5373	43.6845	1.9565e-08	3.85814e-11	BTN1A1	Upstream	Consistent	upstream gene variant	No	No	No	No
rs35555795	6	26509154	0.0610363	-0.0571949	4.449e-11	-0.0272	0.002225	31.4768	43.2191	2.01838e-08	4.89402e-11	BTN1A1	Intragenic	Consistent	missense variant	No	No	No	No
rs35433030	6	26529662	0.0610452	-0.0571949	4.454e-11	-0.0275	0.001964	31.8162	43.2191	1.69475e-08	4.89402e-11	HCG11	Downstream	Consistent	downstream gene variant	No	No	No	No
rs66941101	6	26530148	0.0610452	-0.0571949	4.342e-11	-0.0275	0.002016	31.8162	43.2191	1.69475e-08	4.89402e-11	HCG11	Downstream	Consistent	downstream gene variant	No	No	No	No
rs34246779	6	26548984	0.0610452	-0.0570043	5.082e-11	-0.0276	0.001905	31.8215	42.9316	1.6901e-08	5.66882e-11	HMGN4	Downstream	Consistent	downstream gene variant	No	No	No	No
rs72845428	6	26549916	0.0610452	-0.0570043	5.074e-11	-0.0276	0.001897	31.8215	42.9316	1.6901e-08	5.66882e-11	HMGN4	Downstream	Consistent	downstream gene variant	No	No	No	No
rs35277236	6	26562041	0.0610451	-0.0568032	6.1e-11	-0.0275	0.002014	31.5944	42.6292	1.89976e-08	6.61654e-11	HMGN4	Intergenic	Consistent	NA	No	No	No	No
rs13190739	6	26587145	0.0609592	-0.0561049	1.238e-10	-0.0262	0.003295	29.7578	41.5875	4.8954e-08	1.12714e-10	ABT1	Intragenic	Consistent	regulatory region variant	No	No	No	No
rs929157	6	30169432	0.106443	-0.0356997	8.74e-06	-0.0314	4.39e-05	31.3725	31.3725	2.12975e-08	2.12975e-08	TRIM15	Intragenic	Consistent	NA	Yes	No	No	No
rs2844785	6	30179453	0.10789	-0.0331019	4.35e-05	0.0311	5.689e-05	NA	29.9003	NA	4.54851e-08	TRIM15, TRIM26	Intergenic	Directional	NA	Yes	No	No	No
rs2517618	6	30190350	0.10646	-0.0337016	3.235e-05	-0.0318	4.165e-05	29.9015	29.9015	4.54561e-08	4.54561e-08	TRIM26	Intragenic	Consistent	non coding transcript exon variant	Yes	No	No	No
rs2517612	6	30201315	0.106612	-0.0332983	3.827e-05	0.0313	5.31e-05	NA	30.276	NA	3.74741e-08	TRIM26	Intragenic	Directional	NA	Yes	No	No	No
rs2523715	6	30203507	0.106474	-0.0332983	3.949e-05	-0.0315	4.679e-05	29.8003	29.8003	4.78919e-08	4.78919e-08	TRIM26	Intragenic	Consistent	intron variant	Yes	No	No	No
rs2188100	6	30214106	0.106472	-0.0350988	1.329e-05	-0.032	3.581e-05	31.787	31.787	1.72043e-08	1.72043e-08	TRIM26	Downstream	Consistent	NA	Yes	No	No	No
rs1264690	6	30227261	0.10652	-0.0335051	3.383e-05	-0.0315	4.86e-05	29.9223	29.9223	4.49701e-08	4.49701e-08	TRIM26, HCG17	Intergenic	Consistent	NA	Yes	No	No	No
rs2517589	6	30236231	0.106408	-0.0329985	4.663e-05	0.0311	6.074e-05	NA	29.8372	NA	4.69879e-08	HCG17	Intragenic	Directional	NA	Yes	No	No	No
rs3873304	6	30618254	0.0332743	0.0402971	1.987e-05	0.0448	7.307e-06	34.3913	34.3913	4.50739e-09	4.50739e-09	PPP1R10, MRPS18B	Intragenic	Consistent	intron variant	Yes	No	No	No
rs34890315	6	30636098	0.0332756	0.0397975	2.366e-05	-0.0444	8.986e-06	NA	34.7414	NA	3.76541e-09	ATAT1	Intragenic	Directional	NA	Yes	No	No	No
rs3132579	6	30973212	0.134037	-0.0322959	1.746e-05	0.0288	7.223e-05	NA	30.6069	NA	3.15967e-08	MUC21	Intergenic	Directional	NA	Yes	No	No	No
rs1634714	6	30983784	0.134096	-0.032203	1.939e-05	0.0286	8.133e-05	NA	30.2703	NA	3.75839e-08	MUC21	Intragenic	Directional	NA	Yes	No	No	No
rs2524098	6	31268539	0.706257	0.00950469	0.09205	0.0328	1.018e-08	34.714	34.714	3.81885e-09	3.81885e-09	HLA-C	Downstream	Consistent	NA	No	No	No	No
rs2524091	6	31272516	0.706176	0.0098018	0.08202	0.0329	1.023e-08	35.1739	35.1739	3.01533e-09	3.01533e-09	HLA-C	Intragenic	Consistent	Intron variant	No	No	No	No
rs2524074	6	31276244	0.725666	0.0124028	0.03063	0.0331	1.613e-08	35.6667	35.6667	2.34129e-09	2.34129e-09	USP8P1	Intragenic	Consistent	non coding transcript exon variant	No	No	No	No
rs2534664	6	31501814	0.391151	0.0131038	0.01159	0.0307	6.27e-09	39.5108	39.5108	3.26247e-10	3.26247e-10	MICB	Intragenic	Consistent	Intron variant	No	No	No	No
rs2051552	6	31612179	0.317783	0.0172995	0.001504	0.031	2.337e-08	40.3866	40.3866	2.08369e-10	2.08369e-10	UQCRHP1	Upstream	Consistent	NA	No	No	No	No
rs2507957	6	31612468	0.317953	0.0166998	0.00209	0.0304	4.381e-08	38.5714	38.5714	5.27873e-10	5.27873e-10	UQCRHP1	Upstream	Consistent	NA	No	No	No	No
rs7765613	6	31612922	0.317783	0.0164047	0.002722	0.0309	2.707e-08	38.9679	38.9679	4.30837e-10	4.30837e-10	UQCRHP1	Upstream	Consistent	NA	No	No	No	No
rs2844475	6	31615378	0.321517	0.0218985	0.0006309	0.0344	3.771e-10	50.3202	50.3202	1.30599e-12	1.30599e-12	AIF1	Intragenic	Consistent	Intron variant	No	No	No	No
rs2857697	6	31617442	0.321209	0.0231011	0.0002726	0.0338	7.011e-10	50.4569	50.4569	1.2181e-12	1.2181e-12	AIF1	Upstream	Consistent	NA	No	No	No	No
rs3091280	6	31618965	0.31763	0.0172995	0.001453	0.0305	4.083e-08	39.3774	39.3774	3.49313e-10	3.49313e-10	PRRC2A	Upstream	Consistent	NA	No	No	No	No
rs2857693	6	31620607	0.320793	0.0222017	0.0005322	0.0337	8.569e-10	49.0071	49.0071	2.55044e-12	2.55044e-12	PRRC2A	Upstream	Consistent	NA	No	No	No	No
rs3135044	6	31625043	0.320824	0.0222995	0.000491	0.0339	6.315e-10	49.5578	49.5578	1.92614e-12	1.92614e-12	PRRC2A	Intragenic	Consistent	non coding transcript exon variant	No	No	No	No
rs2077491	6	31638599	0.385593	0.0218006	3.02e-05	-0.0335	2.894e-10	NA	57.1819	NA	3.97305e-14	BAG6, PRRC2A	Upstream / Downstream	Directional	NA	Yes	No	No	No
rs2077492	6	31638615	0.385685	0.0217028	3.403e-05	0.0331	4.817e-10	54.9718	54.9718	1.22272e-13	1.22272e-13	BAG6, PRRC2A	Upstream / Downstream	Consistent	NA	Yes	No	No	No
rs1077393	6	31642752	0.386016	0.0222017	2.106e-05	-0.034	1.595e-10	NA	59.0026	NA	1.57464e-14	BAG6	Intragenic	Directional	NA	Yes	No	No	No
rs1052486	6	31642909	0.386097	0.0221039	2.356e-05	-0.0341	1.366e-10	NA	59.132	NA	1.47442e-14	BAG6	Intragenic	Directional	NA	Yes	No	No	No
rs537160	6	31948623	0.675652	0.0227981	3.754e-05	-0.0303	6.515e-08	NA	45.219	NA	1.76185e-11	CFB	Intragenic	Directional	NA	Yes	No	No	No
rs12193842	6	83612439	0.301009	0.025697	1.022e-06	-0.0243	7.473e-06	NA	38.7599	NA	4.79271e-10	SNAP91	Intragenic	Directional	NA	Yes	No	No	No
rs61417237	6	83614440	0.301121	0.0259016	8.046e-07	0.0241	8.715e-06	37.5943	37.5943	8.70998e-10	8.70998e-10	SNAP91	Intragenic	Consistent	intron variant	Yes	No	No	No
rs12193281	6	83615465	0.300829	0.0258042	9.113e-07	-0.0242	8.468e-06	NA	38.667	NA	5.02631e-10	SNAP91	Intragenic	Directional	NA	Yes	No	No	No
rs12202798	6	83629536	0.299985	0.025502	1.365e-06	0.0244	7.032e-06	37.7998	37.7998	7.83896e-10	7.83896e-10	SNAP91	Intragenic	Consistent	intron variant	Yes	No	No	No
rs12198480	6	83632881	0.299839	0.0254046	1.432e-06	0.0244	6.948e-06	37.7009	37.7009	8.24648e-10	8.24648e-10	SNAP91	Intragenic	Consistent	intron variant	Yes	No	No	No
rs12201719	6	83695616	0.310383	0.023404	2.84e-05	-0.022	5.389e-05	NA	30.7077	NA	2.99971e-08	SNAP91	Intragenic	Directional	NA	Yes	No	No	No
rs17282875	7	82767609	0.511198	0.0250048	4.314e-07	-0.02	9.494e-05	NA	33.3621	NA	7.65022e-09	PCLO	Intragenic	Directional	NA	Yes	Yes	Yes	Yes
rs17210782	7	82769654	0.305518	-0.0263953	9.349e-07	0.0229	3.633e-05	NA	34.5197	NA	4.21968e-09	PCLO	Intragenic	Directional	NA	Yes	Yes	Yes	Yes
rs2158219	7	82769875	0.510333	0.0251023	4.038e-07	0.0199	9.096e-05	32.8619	32.8619	9.89418e-09	9.89418e-09	PCLO	Intragenic	Consistent	intron variant	Yes	Yes	Yes	Yes
rs73157796	7	82780671	0.304453	-0.0260976	1.22e-06	-0.0228	4.078e-05	33.1468	33.1468	8.54553e-09	8.54553e-09	PCLO	Intragenic	Consistent	intron variant	Yes	Yes	Yes	Yes
rs2158220	7	82781653	0.512514	0.0238044	1.626e-06	-0.0214	2.96e-05	NA	34.9713	NA	3.34608e-09	PCLO	Intragenic	Directional	NA	Yes	Yes	Yes	Yes
rs12670373	7	82784587	0.477347	0.0231011	3.244e-06	0.0199	8.444e-05	30.3894	30.3894	3.5346e-08	3.5346e-08	PCLO	Intragenic	Consistent	intron variant	Yes	Yes	Yes	Yes
rs12536613	7	82785676	0.314396	-0.0243952	3.422e-06	-0.0241	1.061e-05	35.218	35.218	2.94786e-09	2.94786e-09	PCLO	Intragenic	Consistent	intron variant	Yes	Yes	Yes	Yes
rs73167383	7	82791008	0.314371	-0.0278029	2.076e-06	-0.0241	9.059e-06	36.6629	36.6629	1.40429e-09	1.40429e-09	PCLO	Intragenic	Consistent	intron variant	Yes	Yes	Yes	Yes
rs17283888	7	82794415	0.312816	-0.0235962	6.344e-06	0.024	8.858e-06	NA	36.4274	NA	1.58457e-09	PCLO	Intragenic	Directional	NA	Yes	Yes	Yes	Yes
rs6947564	7	82794661	0.477172	0.0228959	3.869e-06	0.02	7.972e-05	30.3849	30.3849	3.54277e-08	3.54277e-08	PCLO	Intragenic	Consistent	intron variant	Yes	Yes	Yes	Yes
rs7787199	7	82796147	0.313448	-0.0236986	5.842e-06	-0.024	9.452e-06	35.6486	35.6486	2.36317e-09	2.36317e-09	PCLO	Intragenic	Consistent	intron variant	Yes	Yes	Yes	Yes
rs73167393	7	82796983	0.313448	-0.0235962	6.672e-06	-0.0239	9.854e-06	35.3485	35.3485	2.75681e-09	2.75681e-09	PCLO	Intragenic	Consistent	intron variant	Yes	Yes	Yes	Yes
rs73167394	7	82797010	0.314372	-0.0236986	5.888e-06	0.0238	1.035e-05	NA	36.1346	NA	1.84151e-09	PCLO	Intragenic	Directional	NA	Yes	Yes	Yes	Yes
rs2074401	7	82800270	0.478163	0.0230034	3.414e-06	-0.0199	9.024e-05	NA	31.109	NA	2.43944e-08	PCLO	Intragenic	Directional	NA	Yes	Yes	Yes	Yes
rs17212221	7	82804380	0.314329	-0.0270013	4.008e-06	-0.0242	8.903e-06	35.2742	35.2742	2.86397e-09	2.86397e-09	PCLO	Intragenic	Consistent	intron variant	Yes	Yes	Yes	Yes
rs6467913	7	82804606	0.505037	0.0235017	1.842e-06	0.0224	9.628e-06	36.3406	36.3406	1.65674e-09	1.65674e-09	PCLO	Intragenic	Consistent	intron variant	Yes	Yes	Yes	Yes
rs6955428	7	82805150	0.477192	0.0231011	3.036e-06	-0.0199	8.378e-05	NA	31.6854	NA	1.81282e-08	PCLO	Intragenic	Directional	NA	Yes	Yes	Yes	Yes
rs13235048	7	82806065	0.505355	0.0235017	1.741e-06	0.0224	9.423e-06	36.3406	36.3406	1.65674e-09	1.65674e-09	PCLO	Intragenic	Consistent	intron variant	Yes	Yes	Yes	Yes
rs17212460	7	82812957	0.314214	-0.0244976	3.322e-06	0.0236	1.52e-05	NA	36.0872	NA	1.88684e-09	PCLO	Intragenic	Directional	NA	Yes	Yes	Yes	Yes
rs2214414	7	82814796	0.505302	0.0239021	1.209e-06	0.0226	7.58e-06	37.1997	37.1997	1.06632e-09	1.06632e-09	PCLO	Intragenic	Consistent	intron variant	Yes	Yes	Yes	Yes
rs2189246	7	82815056	0.505302	0.023697	1.525e-06	0.0227	7.196e-06	37.1904	37.1904	1.07138e-09	1.07138e-09	PCLO	Intragenic	Consistent	intron variant	Yes	Yes	Yes	Yes
rs2051791	7	82815422	0.477378	0.0230034	3.168e-06	-0.0202	6.605e-05	NA	32.1796	NA	1.40556e-08	PCLO	Intragenic	Directional	NA	Yes	Yes	Yes	Yes
rs2715147	7	82819089	0.492303	0.0244975	6.019e-07	0.0224	9.528e-06	37.4203	37.4203	9.52278e-10	9.52278e-10	PCLO	Intragenic	Consistent	intron variant	Yes	Yes	Yes	Yes
rs2715148	7	82820719	0.492304	0.0246048	5.648e-07	-0.0225	8.51e-06	NA	38.7476	NA	4.82304e-10	PCLO	Intragenic	Directional	NA	Yes	Yes	Yes	Yes
rs1044639	7	82822242	0.464357	0.0243023	8.955e-07	-0.0201	8.407e-05	NA	32.8339	NA	1.00379e-08	PCLO	Intragenic	Directional	NA	Yes	Yes	Yes	Yes
rs2522833	7	82824392	0.464328	0.0243999	8.406e-07	-0.0199	7.728e-05	NA	33.3358	NA	7.75411e-09	PCLO	Intragenic	Directional	NA	Yes	Yes	Yes	Yes
rs2715153	7	82828542	0.49224	0.0243999	7.73e-07	0.0221	1.203e-05	36.6734	36.6734	1.3967e-09	1.3967e-09	PCLO	Intragenic	Consistent	intron variant	Yes	Yes	Yes	Yes
rs2715154	7	82831550	0.49224	0.0244975	7.307e-07	0.0221	1.203e-05	36.779	36.779	1.32307e-09	1.32307e-09	PCLO	Intragenic	Consistent	intron variant	Yes	Yes	Yes	Yes
rs2023847	7	82831977	0.313573	-0.0242005	4.7e-06	0.024	1.062e-05	NA	36.5825	NA	1.46341e-09	PCLO	Intragenic	Directional	NA	Yes	Yes	Yes	Yes
rs2715155	7	82832738	0.464886	0.0240973	1.326e-06	-0.0201	8.043e-05	NA	32.622	NA	1.11943e-08	PCLO	Intragenic	Directional	NA	Yes	Yes	Yes	Yes
rs2715156	7	82833518	0.464886	0.0240973	1.211e-06	0.0201	8.043e-05	31.7521	31.7521	1.75163e-08	1.75163e-08	PCLO	Intragenic	Consistent	intron variant	Yes	Yes	Yes	Yes
rs2715157	7	82839058	0.492808	0.0263011	5.339e-06	-0.0227	7.485e-06	NA	36.4815	NA	1.54124e-09	PCLO	Intragenic	Directional	NA	Yes	Yes	Yes	Yes
rs2715159	7	82842092	0.464973	0.0240973	1.21e-06	-0.0203	7.175e-05	NA	33.0249	NA	9.09881e-09	PCLO	Intragenic	Directional	NA	Yes	Yes	Yes	Yes
rs2522837	7	82846066	0.464945	0.0242047	1.168e-06	-0.0204	6.791e-05	NA	33.3392	NA	7.74065e-09	PCLO	Intragenic	Directional	NA	Yes	Yes	Yes	Yes
rs2522840	7	82849099	0.464973	0.0242047	1.244e-06	-0.0205	6.434e-05	NA	33.5425	NA	6.97223e-09	PCLO	Intragenic	Directional	NA	Yes	Yes	Yes	Yes
rs2107069	7	82849280	0.464946	0.0239997	1.431e-06	0.0203	7.03e-05	32.052	32.052	1.50099e-08	1.50099e-08	PCLO	Intragenic	Consistent	intron variant	Yes	Yes	Yes	Yes
rs2522841	7	82849878	0.46491	0.0239997	1.468e-06	0.0203	7.076e-05	32.052	32.052	1.50099e-08	1.50099e-08	PCLO	Intragenic	Consistent	intron variant	Yes	Yes	Yes	Yes
rs2522842	7	82850346	0.464947	0.0239997	1.557e-06	0.0203	7.081e-05	32.052	32.052	1.50099e-08	1.50099e-08	PCLO	Intragenic	Consistent	intron variant	Yes	Yes	Yes	Yes
rs2522843	7	82850406	0.464947	0.0238044	1.866e-06	0.0204	6.825e-05	32.0573	32.0573	1.49694e-08	1.49694e-08	PCLO	Intragenic	Consistent	intron variant	Yes	Yes	Yes	Yes
rs2522844	7	82850776	0.464942	0.0239997	1.519e-06	0.0204	6.641e-05	32.251	32.251	1.35487e-08	1.35487e-08	PCLO	Intragenic	Consistent	intron variant	Yes	Yes	Yes	Yes
rs2522845	7	82852593	0.466898	0.0238044	2.018e-06	-0.0209	4.636e-05	NA	33.9393	NA	5.68588e-09	PCLO	Intragenic	Directional	NA	Yes	Yes	Yes	Yes
rs2715161	7	82852965	0.49488	0.0251023	1.125e-06	0.023	5.611e-06	37.7881	37.7881	7.88605e-10	7.88605e-10	PCLO	Intragenic	Consistent	intron variant	Yes	Yes	Yes	Yes
rs2371362	7	82866938	0.502867	-0.0230025	4.166e-06	-0.0223	1.135e-05	35.1074	35.1074	3.12008e-09	3.12008e-09	PCLO	Intragenic	Consistent	intron variant	Yes	Yes	Yes	Yes
rs1986481	7	82867367	0.31109	-0.0283995	7.129e-06	0.0239	1.369e-05	NA	35.2035	NA	2.96989e-09	PCLO	Intragenic	Directional	NA	Yes	Yes	Yes	Yes
rs2888019	7	82874093	0.503033	-0.0229002	5.162e-06	-0.0219	1.582e-05	34.1759	34.1759	5.0349e-09	5.0349e-09	PCLO	Intragenic	Consistent	intron variant	Yes	Yes	Yes	Yes
rs1986742	7	82874126	0.502912	-0.0227979	4.913e-06	0.0219	1.691e-05	NA	34.9352	NA	3.4087e-09	PCLO	Intragenic	Directional	NA	Yes	Yes	Yes	Yes
rs17282114	7	82874701	0.310948	-0.0247026	1.004e-05	0.0241	1.072e-05	NA	35.0722	NA	3.17707e-09	PCLO	Intragenic	Directional	NA	Yes	Yes	Yes	Yes
rs6972961	7	82876557	0.365111	0.0264959	2.179e-07	-0.0217	3.323e-05	NA	37.0797	NA	1.13401e-09	PCLO	Intragenic	Directional	NA	Yes	Yes	Yes	Yes
rs2371365	7	82877582	0.364913	0.0264959	2.197e-07	-0.0216	3.703e-05	NA	36.87	NA	1.26277e-09	PCLO	Intragenic	Directional	NA	Yes	Yes	Yes	Yes
rs4397344	7	82877914	0.364872	0.0264959	2.339e-07	-0.0215	3.871e-05	NA	36.6609	NA	1.40574e-09	PCLO	Intragenic	Directional	NA	Yes	Yes	Yes	Yes
rs10243348	7	82878895	0.364892	0.0264959	2.256e-07	-0.0216	3.465e-05	NA	36.87	NA	1.26277e-09	PCLO	Intragenic	Directional	NA	Yes	Yes	Yes	Yes
rs10250881	7	82880119	0.503187	-0.022399	6.998e-06	0.022	1.531e-05	NA	34.7172	NA	3.81254e-09	PCLO	Intragenic	Directional	NA	Yes	Yes	Yes	Yes
rs7810801	7	82886626	0.364706	0.0264959	2.067e-07	0.0225	1.734e-05	37.7545	37.7545	8.02314e-10	8.02314e-10	PCLO	Intragenic	Consistent	intron variant	Yes	Yes	Yes	Yes
rs6965423	7	82887214	0.499355	0.0219963	9.409e-06	-0.0225	9.242e-06	NA	35.3269	NA	2.78758e-09	PCLO	Intragenic	Directional	NA	Yes	Yes	Yes	Yes
rs17210284	7	82887577	0.246476	0.023697	4.366e-05	-0.0262	1.098e-05	NA	33.1951	NA	8.33623e-09	PCLO	Intragenic	Directional	NA	Yes	Yes	Yes	Yes
rs17282616	7	82887616	0.246474	0.0238044	4.222e-05	-0.0261	1.199e-05	NA	33.1193	NA	8.66729e-09	PCLO	Intragenic	Directional	NA	Yes	Yes	Yes	Yes
rs58043442	7	82887957	0.518902	0.020998	2.667e-05	-0.025	8.931e-07	NA	39.6013	NA	3.11477e-10	PCLO	Intragenic	Directional	NA	Yes	Yes	Yes	Yes
rs12707531	7	82916966	0.235753	0.023697	6.303e-05	0.0254	2.69e-05	30.0633	30.0633	4.1818e-08	4.1818e-08	PCLO	Intragenic	Consistent	intron variant	Yes	Yes	Yes	Yes
rs62461416	7	82919827	0.235846	0.0240973	4.786e-05	0.0253	2.941e-05	30.2281	30.2281	3.84113e-08	3.84113e-08	PCLO	Intragenic	Consistent	intron variant	Yes	Yes	Yes	Yes
rs12705960	7	114375652	0.509154	-0.0201007	4.395e-05	-0.0213	2.54e-05	30.5999	30.5999	3.17111e-08	3.17111e-08	FOXP2	Intragenic	Consistent	intron variant	Yes	No	No	No
rs12705961	7	114377191	0.509192	-0.0198966	5.402e-05	-0.0217	1.81e-05	31.1776	31.1776	2.35468e-08	2.35468e-08	FOXP2	Intragenic	Consistent	intron variant	Yes	No	No	No
rs2396726	7	114381355	0.509374	-0.0201007	4.673e-05	-0.0217	1.939e-05	31.3813	31.3813	2.1201e-08	2.1201e-08	FOXP2	Intragenic	Consistent	intron variant	Yes	No	No	No
rs7779476	7	114383230	0.50928	-0.0203048	3.929e-05	-0.0217	1.776e-05	31.5858	31.5858	1.90824e-08	1.90824e-08	FOXP2	Intragenic	Consistent	intron variant	Yes	No	No	No
rs13232831	7	114385330	0.52269	-0.0202027	8.72e-05	-0.0213	2.575e-05	29.922	29.922	4.49771e-08	4.49771e-08	FOXP2	Intragenic	Consistent	intron variant	Yes	No	No	No
rs10953758	7	114389808	0.522637	-0.0206007	7.064e-05	0.0214	2.377e-05	NA	30.8305	NA	2.81574e-08	FOXP2	Intragenic	Directional	NA	Yes	No	No	No
rs2520596	7	115044045	0.565893	0.0200967	4.53e-05	-0.0209	3.889e-05	NA	30.5559	NA	3.2439e-08	MDFIC	Downstream	Directional	NA	Yes	No	No	No
rs13263105	8	58413036	0.6152	-0.00940408	0.1535	-0.0291	4.639e-08	30.6541	30.6541	3.08367e-08	3.08367e-08	UBXN2B	Intragenic	Consistent	Intron variant	No	Yes	No	No
rs2016886	8	58415171	0.615384	-0.0129029	0.01375	-0.0293	3.665e-08	36.3908	36.3908	1.61459e-09	1.61459e-09	UBXN2B	Intragenic	Consistent	Intron variant	No	Yes	No	No
rs11996829	8	58418723	0.615363	-0.012599	0.0155	-0.029	4.829e-08	35.4772	35.4772	2.58058e-09	2.58058e-09	UBXN2B	Intragenic	Consistent	Intron variant	No	Yes	No	No
rs7007181	8	58426720	0.615423	-0.0129029	0.01366	-0.0294	3.289e-08	36.5948	36.5948	1.45416e-09	1.45416e-09	UBXN2B	Intragenic	Consistent	Intron variant	No	Yes	No	No
rs1529368	8	58427366	0.615423	-0.0129029	0.01381	-0.0295	2.953e-08	36.7994	36.7994	1.3093e-09	1.3093e-09	UBXN2B	Intragenic	Consistent	Intron variant	No	Yes	No	No
rs1529367	8	58427544	0.6154	-0.0124978	0.01639	-0.0294	3.271e-08	36.1837	36.1837	1.79564e-09	1.79564e-09	UBXN2B	Intragenic	Consistent	Intron variant	No	Yes	No	No
rs1993453	8	58434625	0.615414	-0.0123965	0.01729	-0.0292	3.772e-08	35.6768	35.6768	2.32922e-09	2.32922e-09	UBXN2B	Intragenic	Consistent	Intron variant	No	Yes	No	No
rs6985620	8	58457600	0.61547	-0.0130954	0.01241	-0.03	1.58e-08	38.0302	38.0302	6.96571e-10	6.96571e-10	UBXN2B	Intergenic	Consistent	NA	No	Yes	No	No
rs7826120	8	58459166	0.614846	-0.0130042	0.012	-0.0304	1.05e-08	38.7722	38.7722	4.7626e-10	4.7626e-10	UBXN2B	Intergenic	Consistent	NA	No	Yes	No	No
rs7005978	8	58470156	0.615184	-0.0137035	0.008114	-0.0318	2.016e-09	42.5356	42.5356	6.94057e-11	6.94057e-11	UBXN2B	Intergenic	Consistent	NA	No	Yes	No	No
rs1580180	8	58474778	0.615527	-0.013298	0.009552	-0.0318	1.893e-09	42.377	42.377	7.52683e-11	7.52683e-11	UBXN2B	Intergenic	Consistent	NA	No	Yes	No	No
rs2081687	8	58476006	0.615541	-0.0130042	0.01163	-0.0316	2.268e-09	41.6128	41.6128	1.11265e-10	1.11265e-10	UBXN2B	Intergenic	Consistent	NA	No	Yes	No	No
rs7018333	8	58490011	0.624371	-0.0152964	0.005366	-0.0309	8.888e-09	40.1597	40.1597	2.34029e-10	2.34029e-10	CYP7A1	Downstream	Consistent	NA	No	No	No	No
rs76756343	8	93541318	0.354413	-0.0236986	1.972e-05	-0.0234	1.666e-05	32.8195	32.8195	1.01127e-08	1.01127e-08	CIBAR1-DT (lncRNA)	Intragenic	Consistent	intron variant	Yes	Yes	Yes	No
rs4734248	8	93542409	0.362703	-0.0239034	1.343e-05	-0.0224	3.149e-05	31.5064	31.5064	1.98788e-08	1.98788e-08	CIBAR1-DT (lncRNA)	Intragenic	Consistent	intron variant	Yes	Yes	Yes	No
rs56110636	8	93549499	0.354398	-0.0222967	2.895e-05	-0.0233	1.717e-05	32.5052	32.5052	1.18871e-08	1.18871e-08	CIBAR1-DT (lncRNA)	Intragenic	Consistent	intron variant	Yes	Yes	Yes	No
rs4509286	8	93557784	0.356289	-0.0230025	1.627e-05	0.0226	2.913e-05	NA	32.6469	NA	1.10514e-08	CIBAR1-DT (lncRNA)	Intragenic	Directional	NA	Yes	Yes	Yes	No
rs6471383	8	93559758	0.370684	-0.0226956	1.666e-05	-0.0215	5.83e-05	30.2851	30.2851	3.72984e-08	3.72984e-08	CIBAR1-DT (lncRNA)	Intragenic	Consistent	intron variant	Yes	Yes	Yes	No
rs4452775	8	93565727	0.370696	-0.023197	1.041e-05	-0.0213	6.606e-05	30.3689	30.3689	3.57214e-08	3.57214e-08	CIBAR1-DT (lncRNA)	Intragenic	Consistent	intron variant	Yes	Yes	Yes	No
rs4236809	8	93571410	0.365474	-0.023197	1.113e-05	-0.0223	3.053e-05	31.4711	31.4711	2.02426e-08	2.02426e-08	CIBAR1-DT (lncRNA)	Intragenic	Consistent	intron variant	Yes	Yes	Yes	No
rs4617121	8	93575438	0.365397	-0.0234017	9.456e-06	-0.022	4.156e-05	31.104	31.104	2.4457e-08	2.4457e-08	CIBAR1-DT (lncRNA)	Intragenic	Consistent	intron variant	Yes	Yes	Yes	No
rs4354276	8	93575524	0.325989	-0.0262002	2.626e-05	-0.0237	1.93e-05	32.5412	32.5412	1.16693e-08	1.16693e-08	CIBAR1-DT (lncRNA)	Intragenic	Consistent	intron variant	Yes	Yes	Yes	No
rs4577926	8	93584903	0.365474	-0.0231049	1.166e-05	-0.0223	3.053e-05	31.3859	31.3859	2.1151e-08	2.1151e-08	CIBAR1-DT (lncRNA)	Intragenic	Consistent	intron variant	Yes	Yes	Yes	No
rs17781759	8	93588352	0.370652	-0.0231049	1.109e-05	-0.0211	8.033e-05	30.3171	30.3171	3.6688e-08	3.6688e-08	CIBAR1-DT (lncRNA)	Intragenic	Consistent	intron variant	Yes	Yes	Yes	No
rs10504929	8	93599392	0.36547	-0.0225013	2.005e-05	0.0223	3.03e-05	NA	31.5979	NA	1.89637e-08	CIBAR1-DT (lncRNA)	Intragenic	Directional	NA	Yes	Yes	Yes	No
rs76770000	8	93603630	0.330492	-0.022399	3.664e-05	0.0244	1.006e-05	NA	34.2476	NA	4.85267e-09	CIBAR1-DT (lncRNA)	Intragenic	Directional	NA	Yes	Yes	Yes	No
rs55737410	8	93610444	0.365597	-0.0225013	1.969e-05	-0.0215	5.957e-05	30.1088	30.1088	4.08472e-08	4.08472e-08	CIBAR1-DT (lncRNA)	Intragenic	Consistent	intron variant	Yes	Yes	Yes	No
rs78820563	8	93611895	0.365553	-0.0226956	1.664e-05	-0.0213	6.692e-05	29.9145	29.9145	4.51513e-08	4.51513e-08	CIBAR1-DT (lncRNA)	Intragenic	Consistent	intron variant	Yes	Yes	Yes	No
rs17709473	8	93615905	0.365366	-0.0217958	3.65e-05	-0.0217	5.035e-05	29.8411	29.8411	4.6895e-08	4.6895e-08	CIBAR1-DT (lncRNA)	Intragenic	Consistent	intron variant	Yes	Yes	Yes	No
rs56402193	8	93617741	0.365426	-0.0222047	2.519e-05	-0.022	4.067e-05	30.0119	30.0119	4.2941e-08	4.2941e-08	CIBAR1-DT (lncRNA)	Intragenic	Consistent	intron variant	Yes	Yes	Yes	No
rs77714828	8	93620822	0.330367	-0.0259026	1.999e-05	-0.0238	1.572e-05	32.8297	32.8297	1.00598e-08	1.00598e-08	CIBAR1-DT (lncRNA)	Intragenic	Consistent	intron variant	Yes	Yes	Yes	No
rs78034646	8	93631656	0.352618	-0.0260976	1.032e-05	0.0223	3.499e-05	NA	32.5075	NA	1.1873e-08	CIBAR1-DT (lncRNA)	Intragenic	Directional	NA	Yes	Yes	Yes	No
rs112579560	8	93634425	0.323188	-0.027104	8.456e-06	-0.0232	2.982e-05	32.6983	32.6983	1.07632e-08	1.07632e-08	CIBAR1-DT (lncRNA)	Intragenic	Consistent	intron variant	Yes	Yes	Yes	No
rs4483124	8	93635591	0.357828	-0.0247026	3.49e-05	0.0222	3.921e-05	NA	30.7644	NA	2.91334e-08	CIBAR1-DT (lncRNA)	Intragenic	Directional	NA	Yes	Yes	Yes	No
rs4455799	8	93639853	0.358313	-0.0229002	1.424e-05	0.0219	4.747e-05	NA	31.2346	NA	2.28652e-08	CIBAR1-DT (lncRNA)	Intragenic	Directional	NA	Yes	Yes	Yes	No
rs5017929	8	93641055	0.323307	-0.0226956	2.88e-05	0.0237	1.966e-05	NA	32.42	NA	1.24204e-08	CIBAR1-DT (lncRNA)	Intragenic	Directional	NA	Yes	Yes	Yes	No
rs10992729	9	93418793	0.312095	-0.0112025	0.03523	-0.0296	4.586e-08	33.9863	33.9863	5.55011e-09	5.55011e-09	RP11-165J3.5	Downstream	Consistent	NA	No	No	No	No
rs10821140	9	93490887	0.375593	-0.0135007	0.008822	-0.0289	4.279e-08	36.4514	36.4514	1.56521e-09	1.56521e-09	FAM120A	Intragenic	Consistent	Intron variant	No	Yes	No	No
rs10992757	9	93491188	0.375538	-0.0164038	0.009209	-0.0288	4.427e-08	36.0195	36.0195	1.95356e-09	1.95356e-09	FAM120A	Intragenic	Consistent	Intron variant	No	Yes	No	No
rs4743924	9	93492478	0.37555	-0.013298	0.009687	-0.0288	4.568e-08	36.0388	36.0388	1.9343e-09	1.9343e-09	FAM120A	Intragenic	Consistent	Intron variant	No	Yes	No	No
rs4744247	9	93494205	0.375442	-0.0131967	0.01081	-0.0289	4.142e-08	35.876	35.876	2.10282e-09	2.10282e-09	FAM120A	Intragenic	Consistent	Intron variant	No	Yes	No	No
rs1556416	9	93494301	0.375442	-0.0130954	0.01098	-0.0289	4.208e-08	35.774	35.774	2.21587e-09	2.21587e-09	FAM120A	Intragenic	Consistent	Intron variant	No	Yes	No	No
rs2150749	9	93494406	0.375442	-0.013298	0.009747	-0.0289	4.141e-08	36.2418	36.2418	1.74293e-09	1.74293e-09	FAM120A	Intragenic	Consistent	Intron variant	No	Yes	No	No
rs4744250	9	93509470	0.375543	-0.0130954	0.01044	-0.0286	4.749e-08	36.5414	36.5414	1.49461e-09	1.49461e-09	FAM120A	Intragenic	Consistent	Intron variant	No	Yes	No	No
rs882851	9	93512223	0.375556	-0.0130954	0.01084	-0.0289	4.334e-08	36.0328	36.0328	1.94022e-09	1.94022e-09	FAM120A	Intragenic	Consistent	Intron variant	No	Yes	No	No
rs2183760	9	93517052	0.37563	-0.0130954	0.01137	-0.0288	4.423e-08	35.5723	35.5723	2.45758e-09	2.45758e-09	FAM120A	Intragenic	Consistent	Intron variant	No	Yes	No	No
rs10821148	9	93521022	0.375556	-0.0128016	0.01331	-0.0291	3.508e-08	35.8824	35.8824	2.09591e-09	2.09591e-09	FAM120A	Intragenic	Consistent	Intron variant	No	Yes	No	No
rs10992772	9	93524052	0.375556	-0.0130042	0.01175	-0.0291	3.475e-08	36.0869	36.0869	1.88714e-09	1.88714e-09	FAM120A	Intragenic	Consistent	Intron variant	No	Yes	No	No
rs10821151	9	93525351	0.375556	-0.0130954	0.01147	-0.0291	3.475e-08	36.1791	36.1791	1.79992e-09	1.79992e-09	FAM120A	Intragenic	Consistent	Intron variant	No	Yes	No	No
rs11790449	9	93526704	0.375556	-0.0130954	0.01156	-0.0291	3.475e-08	36.1791	36.1791	1.79992e-09	1.79992e-09	FAM120A	Intragenic	Consistent	Intron variant	No	Yes	No	No
rs10739950	9	93526987	0.375556	-0.0130954	0.0114	-0.0291	3.475e-08	36.1791	36.1791	1.79992e-09	1.79992e-09	FAM120A	Intragenic	Consistent	Intron variant	No	Yes	No	No
rs4307405	9	93536529	0.375557	-0.0128016	0.01364	-0.0292	3.29e-08	36.085	36.085	1.88897e-09	1.88897e-09	FAM120A	Intragenic	Consistent	Intron variant	No	Yes	No	No
rs3813387	9	93538400	0.375554	-0.0130042	0.01231	-0.0293	2.91e-08	36.4937	36.4937	1.53158e-09	1.53158e-09	FAM120A	Intragenic	Consistent	Intron variant	No	Yes	No	No
rs34883241	9	93538961	0.375526	-0.0130042	0.01254	-0.0292	3.315e-08	36.29	36.29	1.70033e-09	1.70033e-09	FAM120A	Intragenic	Consistent	Intron variant	No	Yes	No	No
rs36016074	9	93539188	0.375517	-0.0131967	0.011	-0.0291	3.591e-08	36.2817	36.2817	1.70761e-09	1.70761e-09	FAM120A	Intragenic	Consistent	Intron variant	No	Yes	No	No
rs12380167	9	93539288	0.375517	-0.013298	0.01066	-0.0291	3.591e-08	36.3844	36.3844	1.61992e-09	1.61992e-09	FAM120A	Intragenic	Consistent	Intron variant	No	Yes	No	No
rs10821158	9	93544455	0.375558	-0.0130042	0.01264	-0.0292	3.08e-08	36.29	36.29	1.70033e-09	1.70033e-09	FAM120A	Intragenic	Consistent	Intron variant	No	Yes	No	No
rs10761235	9	93546384	0.375561	-0.0130042	0.01278	-0.0291	3.358e-08	36.0869	36.0869	1.88714e-09	1.88714e-09	FAM120A	Intragenic	Consistent	Intron variant	No	Yes	No	No
rs10992790	9	93579075	0.377208	-0.0114958	0.03013	-0.0299	2.055e-08	35.9663	35.9663	2.00761e-09	2.00761e-09	PHF2	Intragenic	Consistent	Intron variant	No	No	No	No
rs10821163	9	93580778	0.377225	-0.0137035	0.03608	-0.0297	2.36e-08	35.2459	35.2459	2.90589e-09	2.90589e-09	PHF2	Intragenic	Consistent	Intron variant	No	No	No	No
rs10761238	9	93588935	0.370786	-0.0137035	0.008405	-0.0302	1.073e-08	39.0848	39.0848	4.0579e-10	4.0579e-10	PHF2	Intragenic	Consistent	Intron variant	No	No	No	No
rs10992792	9	93589961	0.368399	-0.0158957	0.01334	-0.0294	2.544e-08	36.6074	36.6074	1.44481e-09	1.44481e-09	PHF2	Intragenic	Consistent	Intron variant	No	No	No	No
rs10114002	9	93595748	0.394022	-0.0145047	0.00404	-0.0313	1.799e-09	43.963	43.963	3.34636e-11	3.34636e-11	PHF2	Intragenic	Consistent	Intron variant	No	No	No	No
rs10821168	9	93596019	0.375764	-0.0136021	0.008319	-0.0296	1.871e-08	37.7235	37.7235	8.15145e-10	8.15145e-10	PHF2	Intragenic	Consistent	Intron variant	No	No	No	No
rs11018962	11	90277710	0.486643	0.0203025	5.145e-05	0.0213	2.684e-05	30.3985	30.3985	3.51792e-08	3.51792e-08	DISC1FP1 (lncRNA)	Intragenic	Consistent	intron variant	Yes	Yes	Yes	Yes
rs12787545	11	90279378	0.487837	0.0205964	4.271e-05	-0.0217	1.912e-05	NA	32.2225	NA	1.37492e-08	DISC1FP1 (lncRNA)	Intragenic	Directional	NA	Yes	Yes	Yes	Yes
rs522830	11	90314023	0.363069	0.0252973	1.119e-06	0.0219	3.041e-05	34.771	34.771	3.70849e-09	3.70849e-09	DISC1FP1 (lncRNA)	Intragenic	Consistent	intron variant	Yes	Yes	Yes	Yes
rs497959	11	90316985	0.415264	0.0228959	7.163e-06	-0.02	9.996e-05	NA	29.9999	NA	4.32075e-08	DISC1FP1 (lncRNA)	Intragenic	Directional	NA	Yes	Yes	Yes	Yes
rs483722	11	90321163	0.362561	0.025502	9.53e-07	0.0219	2.843e-05	34.9744	34.9744	3.34063e-09	3.34063e-09	DISC1FP1 (lncRNA)	Intragenic	Consistent	intron variant	Yes	Yes	Yes	Yes
rs540491	11	90321417	0.362628	0.0254046	1.043e-06	0.0219	2.968e-05	34.8775	34.8775	3.51113e-09	3.51113e-09	DISC1FP1 (lncRNA)	Intragenic	Consistent	intron variant	Yes	Yes	Yes	Yes
rs1893871	11	90328185	0.363178	0.0243023	2.639e-06	-0.0222	2.338e-05	NA	35.2808	NA	2.8543e-09	DISC1FP1 (lncRNA)	Intragenic	Directional	NA	Yes	Yes	Yes	Yes
rs540368	11	90331904	0.362588	0.025502	1.463e-05	0.0222	2.293e-05	32.616	32.616	1.12286e-08	1.12286e-08	DISC1FP1 (lncRNA)	Intragenic	Consistent	intron variant	Yes	Yes	Yes	Yes
rs477173	11	90336234	0.363095	0.0247024	1.844e-06	-0.0223	2.08e-05	NA	35.9014	NA	2.07565e-09	DISC1FP1 (lncRNA)	Intragenic	Directional	NA	Yes	Yes	Yes	Yes
rs497401	11	90346009	0.414686	0.0231011	5.621e-06	0.0202	8.78e-05	30.533	30.533	3.2823e-08	3.2823e-08	DISC1FP1 (lncRNA)	Intragenic	Consistent	intron variant	Yes	Yes	Yes	Yes
rs2244979	11	90346464	0.414686	0.0227004	8.026e-06	0.0202	8.911e-05	30.1544	30.1544	3.98979e-08	3.98979e-08	DISC1FP1 (lncRNA)	Intragenic	Consistent	intron variant	Yes	Yes	Yes	Yes
rs2510751	11	90351100	0.363399	0.0250048	1.398e-06	0.0218	3.073e-05	34.2796	34.2796	4.77353e-09	4.77353e-09	DISC1FP1 (lncRNA)	Intragenic	Consistent	intron variant	Yes	Yes	Yes	Yes
rs571965	11	90351399	0.36382	0.0244975	2.206e-06	-0.0219	2.772e-05	NA	34.869	NA	3.52655e-09	DISC1FP1 (lncRNA)	Intragenic	Directional	NA	Yes	Yes	Yes	Yes
rs488433	11	90353014	0.364803	0.0239021	3.534e-06	-0.0224	1.928e-05	NA	35.2773	NA	2.8594e-09	DISC1FP1 (lncRNA)	Intragenic	Directional	NA	Yes	Yes	Yes	Yes
rs10741333	11	90355534	0.581439	-0.0213973	3.127e-05	0.0208	5.398e-05	NA	30.0566	NA	4.19628e-08	DISC1FP1 (lncRNA)	Intragenic	Directional	NA	Yes	Yes	Yes	Yes
rs498908	11	90355979	0.362544	0.0235993	2.024e-05	0.0226	1.561e-05	33.2475	33.2475	8.11459e-09	8.11459e-09	DISC1FP1 (lncRNA)	Intragenic	Consistent	intron variant	Yes	Yes	Yes	Yes
rs560028	11	90359110	0.363715	0.0242047	2.824e-06	-0.0232	9.211e-06	NA	37.2554	NA	1.0363e-09	DISC1FP1 (lncRNA)	Intragenic	Directional	NA	Yes	Yes	Yes	Yes
rs535467	11	90360177	0.367662	0.0227004	9.473e-06	0.023	1.079e-05	34.869	34.869	3.5265e-09	3.5265e-09	DISC1FP1 (lncRNA)	Intragenic	Consistent	intron variant	Yes	Yes	Yes	Yes
rs1507605	11	90361397	0.580558	-0.0208049	3.87e-05	0.021	4.494e-05	NA	29.8595	NA	4.64506e-08	DISC1FP1 (lncRNA)	Intragenic	Directional	NA	Yes	Yes	Yes	Yes
rs571719	11	90363151	0.415512	0.0222995	1.123e-05	0.0212	3.805e-05	31.7238	31.7238	1.77731e-08	1.77731e-08	DISC1FP1 (lncRNA)	Intragenic	Consistent	intron variant	Yes	Yes	Yes	Yes
rs490947	11	90375782	0.61458	-0.0234017	6.845e-05	0.0236	6.827e-06	NA	34.3589	NA	4.58297e-09	DISC1FP1 (lncRNA)	Intragenic	Directional	NA	Yes	Yes	Yes	Yes
rs495382	11	90376226	0.61527	-0.0221025	1.809e-05	0.0239	5.348e-06	NA	36.5027	NA	1.52457e-09	DISC1FP1 (lncRNA)	Intragenic	Directional	NA	Yes	Yes	Yes	Yes
rs535365	11	90381126	0.61472	-0.0222047	1.61e-05	0.0234	8.303e-06	NA	36.027	NA	1.94607e-09	DISC1FP1 (lncRNA)	Intragenic	Directional	NA	Yes	Yes	Yes	Yes
rs492344	11	90382004	0.614259	-0.0214995	2.894e-05	0.0233	7.656e-06	NA	35.0762	NA	3.17049e-09	DISC1FP1 (lncRNA)	Intragenic	Directional	NA	Yes	Yes	Yes	Yes
rs496241	11	90385783	0.607059	-0.0221025	1.605e-05	-0.0246	2.341e-06	37.5654	37.5654	8.83966e-10	8.83966e-10	DISC1FP1 (lncRNA)	Intragenic	Consistent	intron variant	Yes	Yes	Yes	Yes
rs2510745	11	90396095	0.615348	-0.0214995	2.575e-05	0.0237	5.242e-06	NA	35.898	NA	2.07926e-09	DISC1FP1 (lncRNA)	Intragenic	Directional	NA	Yes	Yes	Yes	Yes
rs525824	11	90410804	0.611843	-0.0216016	2.072e-05	0.0243	2.806e-06	NA	37.2589	NA	1.03444e-09	DISC1FP1 (lncRNA)	Intragenic	Directional	NA	Yes	Yes	Yes	Yes
rs513348	11	90416601	0.612269	-0.0212032	2.903e-05	-0.0246	2.064e-06	36.626	36.626	1.43111e-09	1.43111e-09	DISC1FP1 (lncRNA)	Intragenic	Consistent	intron variant	Yes	Yes	Yes	Yes
rs564064	11	90418511	0.612369	-0.0214995	2.186e-05	-0.0244	2.462e-06	36.517	36.517	1.51339e-09	1.51339e-09	DISC1FP1 (lncRNA)	Intragenic	Consistent	intron variant	Yes	Yes	Yes	Yes
rs538515	11	90418991	0.612232	-0.0212951	2.65e-05	-0.0245	2.184e-06	36.5132	36.5132	1.51635e-09	1.51635e-09	DISC1FP1 (lncRNA)	Intragenic	Consistent	intron variant	Yes	Yes	Yes	Yes
rs471934	11	90428665	0.61281	-0.021898	1.57e-05	-0.0248	1.605e-06	37.7727	37.7727	7.94865e-10	7.94865e-10	DISC1FP1 (lncRNA)	Intragenic	Consistent	intron variant	Yes	Yes	Yes	Yes
rs477144	11	90431275	0.612326	-0.0216016	2.061e-05	0.0247	1.77e-06	NA	38.1056	NA	6.70165e-10	DISC1FP1 (lncRNA)	Intragenic	Directional	NA	Yes	Yes	Yes	Yes
rs536972	11	90432806	0.612741	-0.0217038	1.983e-05	0.0247	1.853e-06	NA	38.2175	NA	6.32826e-10	DISC1FP1 (lncRNA)	Intragenic	Directional	NA	Yes	Yes	Yes	Yes
rs497669	11	90434264	0.612799	-0.021898	2.106e-05	0.024	3.999e-06	NA	36.4964	NA	1.52952e-09	DISC1FP1 (lncRNA)	Intragenic	Directional	NA	Yes	Yes	Yes	Yes
rs559133	11	90439082	0.6128	-0.0217958	1.826e-05	0.0248	1.587e-06	NA	38.5321	NA	5.38607e-10	DISC1FP1 (lncRNA)	Intragenic	Directional	NA	Yes	Yes	Yes	Yes
rs473703	11	90441642	0.608382	-0.0203966	5.333e-05	-0.0244	2.202e-06	35.3828	35.3828	2.70868e-09	2.70868e-09	DISC1FP1 (lncRNA)	Intragenic	Consistent	intron variant	Yes	Yes	Yes	Yes
rs487727	11	90442460	0.612858	-0.0214995	2.468e-05	-0.0244	2.483e-06	36.517	36.517	1.51339e-09	1.51339e-09	DISC1FP1 (lncRNA)	Intragenic	Consistent	intron variant	Yes	Yes	Yes	Yes
rs568381	11	90448956	0.608397	-0.0198966	8.058e-05	-0.0244	2.349e-06	35.2788	35.2788	2.8573e-09	2.8573e-09	DISC1FP1 (lncRNA)	Intragenic	Consistent	intron variant	Yes	Yes	Yes	Yes
rs4937870	11	112955986	0.415245	0.0248975	1.067e-05	-0.0248	5.253e-06	NA	37.1081	NA	1.11756e-09	NCAM1	Upstream	Directional	NA	Yes	Yes	Yes	Yes
rs4937872	11	112956992	0.665418	0.0404987	4.696e-12	-0.0329	4.129e-10	NA	75.1278	NA	4.41215e-18	NCAM1	Upstream	Directional	NA	Yes	Yes	Yes	Yes
rs10891480	11	112959803	0.482489	0.036303	1.732e-12	-0.028	5.624e-08	NA	64.7146	NA	8.65699e-16	NCAM1	Upstream	Directional	NA	Yes	Yes	Yes	Yes
rs10891481	11	112959839	0.482624	0.036303	1.751e-12	-0.0282	4.477e-08	NA	65.2707	NA	6.52858e-16	NCAM1	Upstream	Directional	NA	Yes	Yes	Yes	Yes
rs10789929	11	112959940	0.62667	0.0366019	1.073e-12	0.0314	1.757e-09	72.9799	72.9799	1.30979e-17	1.30979e-17	NCAM1	Intragenic	Consistent	non coding transcript exon variant	Yes	Yes	Yes	Yes
rs11214436	11	112960059	0.482468	0.0366983	1.306e-12	0.0282	4.842e-08	63.0416	63.0416	2.0239e-15	2.0239e-15	NCAM1	Intragenic	Consistent	non coding transcript exon variant	Yes	Yes	Yes	Yes
rs4547132	11	112962091	0.509451	0.0282959	2.795e-07	0.0299	4.866e-08	50.6256	50.6256	1.11778e-12	1.11778e-12	NCAM1	Intragenic	Consistent	non coding transcript exon variant	Yes	Yes	Yes	Yes
rs28442075	11	112963389	0.166229	0.0288012	5.836e-05	0.0373	2.897e-07	39.9693	39.9693	2.57987e-10	2.57987e-10	NCAM1	Intragenic	Consistent	non coding transcript exon variant	Yes	Yes	Yes	Yes
rs7111153	11	112963431	0.623392	0.036004	2.965e-12	-0.0314	1.728e-09	NA	72.9824	NA	1.30812e-17	NCAM1	Intragenic	Directional	NA	Yes	Yes	Yes	Yes
rs7937151	11	112964302	0.623455	0.036303	1.857e-12	-0.0317	1.172e-09	NA	75.3865	NA	3.87031e-18	NCAM1	Intragenic	Directional	NA	Yes	Yes	Yes	Yes
rs2155281	11	112967616	0.623448	0.036004	2.618e-12	0.0318	1.096e-09	73.2802	73.2802	1.12492e-17	1.12492e-17	NCAM1	Intragenic	Consistent	intron variant	Yes	Yes	Yes	Yes
rs7948789	11	112968810	0.623488	0.0363994	1.535e-12	-0.0315	1.6e-09	NA	74.9367	NA	4.86061e-18	NCAM1	Intragenic	Directional	NA	Yes	Yes	Yes	Yes
rs7126748	11	112972254	0.62407	0.0382972	4.531e-13	-0.0312	2.24e-09	NA	74.7355	NA	5.38208e-18	NCAM1	Intragenic	Directional	NA	Yes	Yes	Yes	Yes
rs7110628	11	112972266	0.166241	0.0308977	1.255e-05	-0.0366	4.146e-07	NA	42.5672	NA	6.8296e-11	NCAM1	Intragenic	Directional	NA	Yes	Yes	Yes	Yes
rs7110863	11	112972416	0.62368	0.0384993	3.117e-13	-0.031	2.834e-09	NA	74.4374	NA	6.25925e-18	NCAM1	Intragenic	Directional	NA	Yes	Yes	Yes	Yes
rs13328864	11	112972688	0.166105	0.0308007	1.299e-05	0.0361	5.662e-07	40.7594	40.7594	1.72171e-10	1.72171e-10	NCAM1	Intragenic	Consistent	intron variant	Yes	Yes	Yes	Yes
rs10502161	11	112972703	0.166152	0.0308977	1.259e-05	-0.0361	5.716e-07	NA	41.7585	NA	1.0327e-10	NCAM1	Intragenic	Directional	NA	Yes	Yes	Yes	Yes
rs2186709	11	112972894	0.376688	-0.0383043	4.548e-13	0.0305	4.8e-09	NA	72.6734	NA	1.52979e-17	NCAM1	Intragenic	Directional	NA	Yes	Yes	Yes	Yes
rs55657838	11	112974217	0.166954	0.0312952	7.978e-06	0.0369	2.59e-07	42.7944	42.7944	6.08062e-11	6.08062e-11	NCAM1	Intragenic	Consistent	intron variant	Yes	Yes	Yes	Yes
rs56049549	11	112974311	0.166954	0.0312952	7.968e-06	0.0363	3.911e-07	41.8243	41.8243	9.98558e-11	9.98558e-11	NCAM1	Intragenic	Consistent	intron variant	Yes	Yes	Yes	Yes
rs2155285	11	112976417	0.166877	0.0312952	8.171e-06	0.0372	2.473e-07	43.2836	43.2836	4.73531e-11	4.73531e-11	NCAM1	Intragenic	Consistent	intron variant	Yes	Yes	Yes	Yes
rs2155286	11	112976420	0.166877	0.0310044	1.022e-05	0.0371	2.498e-07	42.8819	42.8819	5.81453e-11	5.81453e-11	NCAM1	Intragenic	Consistent	intron variant	Yes	Yes	Yes	Yes
rs2155287	11	112976484	0.166965	0.0311013	9.058e-06	0.0369	2.661e-07	42.6361	42.6361	6.59327e-11	6.59327e-11	NCAM1	Intragenic	Consistent	intron variant	Yes	Yes	Yes	Yes
rs2155288	11	112976647	0.165935	0.0311013	1.08e-05	0.0365	4.32e-07	41.6353	41.6353	1.09989e-10	1.09989e-10	NCAM1	Intragenic	Consistent	intron variant	Yes	Yes	Yes	Yes
rs12099332	11	112976990	0.166027	0.0312952	1.01e-05	-0.0365	4.157e-07	NA	42.7349	NA	6.2684e-11	NCAM1	Intragenic	Directional	NA	Yes	Yes	Yes	Yes
rs56319958	11	112977446	0.165935	0.0311982	1.045e-05	-0.0364	4.49e-07	NA	42.4918	NA	7.09801e-11	NCAM1	Intragenic	Directional	NA	Yes	Yes	Yes	Yes
rs67528578	11	112978433	0.165935	0.0307038	9.086e-05	0.0364	4.481e-07	39.0109	39.0109	4.21442e-10	4.21442e-10	NCAM1	Intragenic	Consistent	intron variant	Yes	Yes	Yes	Yes
rs2155291	11	112980647	0.16596	0.0310044	1.122e-05	0.0364	4.517e-07	41.3982	41.3982	1.24173e-10	1.24173e-10	NCAM1	Intragenic	Consistent	intron variant	Yes	Yes	Yes	Yes
rs2212449	11	112981310	0.62357	0.036303	6.246e-13	0.0317	1.093e-09	74.4957	74.4957	6.07713e-18	6.07713e-18	NCAM1	Intragenic	Consistent	intron variant	Yes	Yes	Yes	Yes
rs1940729	11	112981470	0.623685	0.0363994	5.695e-13	-0.0318	1.038e-09	NA	76.9625	NA	1.74238e-18	NCAM1	Intragenic	Directional	NA	Yes	Yes	Yes	Yes
rs1940728	11	112981473	0.623685	0.036303	6.026e-13	0.0318	1.038e-09	74.793	74.793	5.22737e-18	5.22737e-18	NCAM1	Intragenic	Consistent	intron variant	Yes	Yes	Yes	Yes
rs2298526	11	112981742	0.623591	0.0363994	5.283e-13	-0.0316	1.196e-09	NA	76.3586	NA	2.36563e-18	NCAM1	Intragenic	Directional	NA	Yes	Yes	Yes	Yes
rs1940727	11	112981866	0.623524	0.036303	6.413e-13	0.0318	1.028e-09	74.793	74.793	5.22737e-18	5.22737e-18	NCAM1	Intragenic	Consistent	intron variant	Yes	Yes	Yes	Yes
rs1940726	11	112981889	0.62357	0.036303	5.99e-13	-0.0318	1.021e-09	NA	76.8096	NA	1.88257e-18	NCAM1	Intragenic	Directional	NA	Yes	Yes	Yes	Yes
rs1940725	11	112982037	0.62357	0.036303	5.376e-13	-0.0318	9.968e-10	NA	76.8096	NA	1.88257e-18	NCAM1	Intragenic	Directional	NA	Yes	Yes	Yes	Yes
rs1940724	11	112982224	0.62357	0.036303	5.562e-13	-0.0318	1.002e-09	NA	76.8096	NA	1.88257e-18	NCAM1	Intragenic	Directional	NA	Yes	Yes	Yes	Yes
rs1954826	11	112982290	0.62357	0.036303	5.544e-13	-0.0319	9.124e-10	NA	77.1122	NA	1.61518e-18	NCAM1	Intragenic	Directional	NA	Yes	Yes	Yes	Yes
rs4439550	11	112982816	0.623576	0.0361969	5.818e-13	0.0319	9.024e-10	74.9302	74.9302	4.87642e-18	4.87642e-18	NCAM1	Intragenic	Consistent	intron variant	Yes	Yes	Yes	Yes
rs10736463	11	112983330	0.62357	0.0361969	5.87e-13	-0.0317	1.043e-09	NA	76.3401	NA	2.38789e-18	NCAM1	Intragenic	Directional	NA	Yes	Yes	Yes	Yes
rs17114646	11	112983353	0.165938	0.0312952	9.896e-06	0.0368	3.875e-07	42.273	42.273	7.93797e-11	7.93797e-11	NCAM1	Intragenic	Consistent	intron variant	Yes	Yes	Yes	Yes
rs17114647	11	112983388	0.166051	0.0310044	1.124e-05	-0.0366	4.061e-07	NA	42.6558	NA	6.52711e-11	NCAM1	Intragenic	Directional	NA	Yes	Yes	Yes	Yes
rs6589353	11	112984213	0.623742	0.0361005	6.055e-13	0.0316	1.196e-09	73.894	73.894	8.24272e-18	8.24272e-18	NCAM1	Intragenic	Consistent	intron variant	Yes	Yes	Yes	Yes
rs7950836	11	112985415	0.623657	0.0361005	5.408e-13	-0.0317	1.146e-09	NA	76.1878	NA	2.57926e-18	NCAM1	Intragenic	Directional	NA	Yes	Yes	Yes	Yes
rs66485141	11	112986394	0.166026	0.0311013	9.652e-06	0.0364	4.498e-07	41.8284	41.8284	9.96475e-11	9.96475e-11	NCAM1	Intragenic	Consistent	intron variant	Yes	Yes	Yes	Yes
rs1940720	11	112986480	0.623657	0.0361005	5.99e-13	-0.0316	1.2e-09	NA	75.8871	NA	3.00354e-18	NCAM1	Intragenic	Directional	NA	Yes	Yes	Yes	Yes
rs67083804	11	112986607	0.165936	0.0310044	1.032e-05	-0.0363	5.041e-07	NA	42.5361	NA	6.9391e-11	NCAM1	Intragenic	Directional	NA	Yes	Yes	Yes	Yes
rs7128705	11	112988195	0.166026	0.0308007	1.047e-05	-0.0368	3.482e-07	NA	43.1792	NA	4.99477e-11	NCAM1	Intragenic	Directional	NA	Yes	Yes	Yes	Yes
rs1940719	11	112988892	0.166446	0.0310044	1.06e-05	-0.0362	5.33e-07	NA	42.3738	NA	7.53942e-11	NCAM1	Intragenic	Directional	NA	Yes	Yes	Yes	Yes
rs1940718	11	112989145	0.623676	0.036004	6.329e-13	0.0316	1.204e-09	73.749	73.749	8.87101e-18	8.87101e-18	NCAM1	Intragenic	Consistent	intron variant	Yes	Yes	Yes	Yes
rs1940717	11	112989172	0.166026	0.0308007	1.21e-05	0.0364	4.605e-07	41.5858	41.5858	1.1281e-10	1.1281e-10	NCAM1	Intragenic	Consistent	intron variant	Yes	Yes	Yes	Yes
rs1940716	11	112989566	0.623657	0.0361005	5.684e-13	-0.0317	1.095e-09	NA	76.1878	NA	2.57926e-18	NCAM1	Intragenic	Directional	NA	Yes	Yes	Yes	Yes
rs7106434	11	112989857	0.371719	-0.0370998	1.489e-12	0.0326	3.162e-10	NA	77.1636	NA	1.57367e-18	NCAM1	Intragenic	Directional	NA	Yes	Yes	Yes	Yes
rs56092825	11	112990224	0.166026	0.0305001	1.425e-05	0.036	5.535e-07	40.707	40.707	1.76853e-10	1.76853e-10	NCAM1	Intragenic	Consistent	intron variant	Yes	Yes	Yes	Yes
rs4466874	11	112990712	0.623501	0.0361005	6.174e-13	-0.0317	9.825e-10	NA	76.1878	NA	2.57926e-18	NCAM1	Intragenic	Directional	NA	Yes	Yes	Yes	Yes
rs4479020	11	112990721	0.623657	0.0361969	5.745e-13	0.0317	9.744e-10	74.3356	74.3356	6.59054e-18	6.59054e-18	NCAM1	Intragenic	Consistent	intron variant	Yes	Yes	Yes	Yes
rs7115165	11	112991865	0.623653	0.036303	5.058e-13	-0.0318	8.825e-10	NA	76.8096	NA	1.88257e-18	NCAM1	Intragenic	Directional	NA	Yes	Yes	Yes	Yes
rs7129926	11	112992179	0.310459	0.0297044	1.603e-05	0.0344	2.073e-07	42.8659	42.8659	5.8623e-11	5.8623e-11	NCAM1	Intragenic	Consistent	intron variant	Yes	Yes	Yes	Yes
rs7108081	11	112994393	0.623657	0.0363994	4.68e-13	-0.0315	1.213e-09	NA	76.0575	NA	2.75522e-18	NCAM1	Intragenic	Directional	NA	Yes	Yes	Yes	Yes
rs4381397	11	112995547	0.623657	0.0363994	4.541e-13	-0.0315	1.324e-09	NA	76.0575	NA	2.75522e-18	NCAM1	Intragenic	Directional	NA	Yes	Yes	Yes	Yes
rs4144892	11	112995734	0.623748	0.036303	5.372e-13	0.0313	1.48e-09	73.3121	73.3121	1.10685e-17	1.10685e-17	NCAM1	Intragenic	Consistent	intron variant	Yes	Yes	Yes	Yes
rs1940702	11	112996339	0.623657	0.0363994	4.327e-13	-0.0315	1.24e-09	NA	76.0575	NA	2.75522e-18	NCAM1	Intragenic	Directional	NA	Yes	Yes	Yes	Yes
rs12285372	11	112996460	0.310459	0.0297044	1.563e-05	0.0347	1.586e-07	43.4002	43.4002	4.4614e-11	4.4614e-11	NCAM1	Intragenic	Consistent	intron variant	Yes	Yes	Yes	Yes
rs60249257	11	112997743	0.166026	0.0311013	9.747e-06	0.0357	7.093e-07	40.7106	40.7106	1.76531e-10	1.76531e-10	NCAM1	Intragenic	Consistent	intron variant	Yes	Yes	Yes	Yes
rs66728109	11	112997811	0.166026	0.0308977	1.121e-05	-0.0357	7.278e-07	NA	41.4783	NA	1.19188e-10	NCAM1	Intragenic	Directional	NA	Yes	Yes	Yes	Yes
rs10891487	11	112998332	0.623657	0.0364959	4.01e-13	0.0315	1.24e-09	74.1931	74.1931	7.08386e-18	7.08386e-18	NCAM1	Intragenic	Consistent	intron variant	Yes	Yes	Yes	Yes
rs1940701	11	112998682	0.623657	0.0361969	5.832e-13	-0.0316	1.189e-09	NA	76.0391	NA	2.7811e-18	NCAM1	Intragenic	Directional	NA	Yes	Yes	Yes	Yes
rs723599	11	113001583	0.623655	0.0363994	5.265e-13	-0.0315	1.346e-09	NA	76.0575	NA	2.75522e-18	NCAM1	Intragenic	Directional	NA	Yes	Yes	Yes	Yes
rs12273652	11	113003813	0.31046	0.0295976	1.692e-05	0.0348	1.538e-07	43.4897	43.4897	4.26194e-11	4.26194e-11	NCAM1	Intragenic	Consistent	intron variant	Yes	Yes	Yes	Yes
rs7127930	11	113003923	0.623655	0.0363994	5.515e-13	0.0315	1.25e-09	74.0478	74.0478	7.6247e-18	7.6247e-18	NCAM1	Intragenic	Consistent	intron variant	Yes	Yes	Yes	Yes
rs1940697	11	113006164	0.623497	0.0363994	5.099e-13	0.0316	1.144e-09	74.3443	74.3443	6.56144e-18	6.56144e-18	NCAM1	Intragenic	Consistent	intron variant	Yes	Yes	Yes	Yes
rs9919553	11	113006218	0.166027	0.0307038	1.234e-05	-0.0359	5.886e-07	NA	41.638	NA	1.09838e-10	NCAM1	Intragenic	Directional	NA	Yes	Yes	Yes	Yes
rs9919670	11	113006582	0.623497	0.0363994	5.68e-13	0.0314	1.54e-09	73.752	73.752	8.85766e-18	8.85766e-18	NCAM1	Intragenic	Consistent	intron variant	Yes	Yes	Yes	Yes
rs9919557	11	113006686	0.623497	0.0363994	5.552e-13	-0.0316	1.144e-09	NA	75.2355	NA	4.1779e-18	NCAM1	Intragenic	Directional	NA	Yes	Yes	Yes	Yes
rs7118907	11	113007532	0.623497	0.0361005	6.34e-13	0.0315	1.252e-09	73.5984	73.5984	9.57417e-18	9.57417e-18	NCAM1	Intragenic	Consistent	intron variant	Yes	Yes	Yes	Yes
rs4595579	11	113008273	0.31046	0.0297044	1.616e-05	0.0348	1.483e-07	43.579	43.579	4.07177e-11	4.07177e-11	NCAM1	Intragenic	Consistent	intron variant	Yes	Yes	Yes	Yes
rs73004616	11	113009666	0.166027	0.0307038	1.211e-05	-0.036	5.733e-07	NA	41.7989	NA	1.01162e-10	NCAM1	Intragenic	Directional	NA	Yes	Yes	Yes	Yes
rs4322430	11	113009984	0.310412	0.0295976	1.677e-05	-0.0348	1.548e-07	NA	44.436	NA	2.62814e-11	NCAM1	Intragenic	Directional	NA	Yes	Yes	Yes	Yes
rs56124422	11	113012080	0.166078	0.0305971	1.351e-05	0.0363	4.714e-07	41.262	41.262	1.33132e-10	1.33132e-10	NCAM1	Intragenic	Consistent	intron variant	Yes	Yes	Yes	Yes
rs7113596	11	113013039	0.623488	0.0361969	6.466e-13	0.0316	1.173e-09	74.0391	74.0391	7.65845e-18	7.65845e-18	NCAM1	Intragenic	Consistent	intron variant	Yes	Yes	Yes	Yes
rs2155289	11	113014359	0.310414	0.0295976	1.713e-05	-0.0347	1.56e-07	NA	44.255	NA	2.88263e-11	NCAM1	Intragenic	Directional	NA	Yes	Yes	Yes	Yes
rs750350	11	113014620	0.160534	0.0298015	3.595e-05	0.0369	4.529e-07	40.1178	40.1178	2.39106e-10	2.39106e-10	NCAM1	Intragenic	Consistent	intron variant	Yes	Yes	Yes	Yes
rs10891490	11	113014805	0.371842	-0.036104	1.629e-12	0.0324	3.859e-10	NA	77.1869	NA	1.55521e-18	NCAM1	Intragenic	Directional	NA	Yes	Yes	Yes	Yes
rs17114685	11	113018608	0.166025	0.0310044	1.118e-05	0.0361	5.523e-07	40.9197	40.9197	1.5861e-10	1.5861e-10	NCAM1	Intragenic	Consistent	intron variant	Yes	Yes	Yes	Yes
rs17114687	11	113018635	0.166025	0.0308977	1.15e-05	-0.0361	5.533e-07	NA	41.7585	NA	1.0327e-10	NCAM1	Intragenic	Directional	NA	Yes	Yes	Yes	Yes
rs999851	11	113019124	0.623491	0.0364959	5.069e-13	-0.0317	1.1e-09	NA	75.6835	NA	3.32982e-18	NCAM1	Intragenic	Directional	NA	Yes	Yes	Yes	Yes
rs1940733	11	113021552	0.623495	0.0364959	5.968e-13	0.0317	1.086e-09	73.7084	73.7084	9.05545e-18	9.05545e-18	NCAM1	Intragenic	Consistent	intron variant	Yes	Yes	Yes	Yes
rs9919620	11	113021848	0.623495	0.0364959	6.012e-13	0.0317	1.086e-09	73.7084	73.7084	9.05545e-18	9.05545e-18	NCAM1	Intragenic	Consistent	intron variant	Yes	Yes	Yes	Yes
rs7926312	11	113023134	0.623495	0.0366019	5.489e-13	-0.0317	1.086e-09	NA	75.8471	NA	3.06509e-18	NCAM1	Intragenic	Directional	NA	Yes	Yes	Yes	Yes
rs17114689	11	113023728	0.165935	0.0311982	1.118e-05	-0.0363	5.301e-07	NA	42.3296	NA	7.71177e-11	NCAM1	Intragenic	Directional	NA	Yes	Yes	Yes	Yes
rs10750022	11	113025591	0.623495	0.036303	8.894e-10	0.0316	1.364e-09	66.0878	66.0878	4.31284e-16	4.31284e-16	NCAM1	Intragenic	Consistent	intron variant	Yes	Yes	Yes	Yes
rs12287147	11	113027488	0.310449	0.0298986	1.51e-05	0.0345	1.961e-07	43.2053	43.2053	4.92876e-11	4.92876e-11	NCAM1	Intragenic	Consistent	intron variant	Yes	Yes	Yes	Yes
rs12288908	11	113028273	0.310434	0.0298986	1.573e-05	0.0345	2.02e-07	43.2053	43.2053	4.92876e-11	4.92876e-11	NCAM1	Intragenic	Consistent	intron variant	Yes	Yes	Yes	Yes
rs1892983	11	113028492	0.623495	0.0364959	5.864e-13	-0.0319	9.902e-10	NA	76.2847	NA	2.45578e-18	NCAM1	Intragenic	Directional	NA	Yes	Yes	Yes	Yes
rs1892981	11	113028911	0.623495	0.0364959	6.85e-13	0.0316	1.315e-09	73.4132	73.4132	1.05162e-17	1.05162e-17	NCAM1	Intragenic	Consistent	intron variant	Yes	Yes	Yes	Yes
rs17114702	11	113029013	0.310449	0.0298986	1.607e-05	0.0345	2.033e-07	43.2053	43.2053	4.92876e-11	4.92876e-11	NCAM1	Intragenic	Consistent	intron variant	Yes	Yes	Yes	Yes
rs17114705	11	113029110	0.310449	0.0299956	1.505e-05	0.0345	1.961e-07	43.2862	43.2862	4.72909e-11	4.72909e-11	NCAM1	Intragenic	Consistent	intron variant	Yes	Yes	Yes	Yes
rs7945073	11	113032873	0.623495	0.0363994	8.013e-13	0.0317	1.208e-09	73.5664	73.5664	9.73053e-18	9.73053e-18	NCAM1	Intragenic	Consistent	intron variant	Yes	Yes	Yes	Yes
rs7127528	11	113033757	0.623496	0.0363994	8.395e-13	0.0317	1.205e-09	73.5664	73.5664	9.73053e-18	9.73053e-18	NCAM1	Intragenic	Consistent	intron variant	Yes	Yes	Yes	Yes
rs7128314	11	113034317	0.623496	0.0363994	7.929e-13	0.0317	1.125e-09	73.5664	73.5664	9.73053e-18	9.73053e-18	NCAM1	Intragenic	Consistent	intron variant	Yes	Yes	Yes	Yes
rs7128648	11	113034407	0.623496	0.0366019	6.013e-13	0.0317	1.117e-09	73.8646	73.8646	8.36625e-18	8.36625e-18	NCAM1	Intragenic	Consistent	intron variant	Yes	Yes	Yes	Yes
rs17114718	11	113034867	0.166025	0.0310044	7.292e-05	-0.0359	6.469e-07	NA	39.2738	NA	3.68342e-10	NCAM1	Intragenic	Directional	NA	Yes	Yes	Yes	Yes
rs4480572	11	113035054	0.623496	0.0366019	6.346e-13	0.0317	1.202e-09	73.8646	73.8646	8.36625e-18	8.36625e-18	NCAM1	Intragenic	Consistent	intron variant	Yes	Yes	Yes	Yes
rs1940713	11	113035563	0.623434	0.0366019	6.461e-13	-0.0318	1.078e-09	NA	76.1477	NA	2.63222e-18	NCAM1	Intragenic	Directional	NA	Yes	Yes	Yes	Yes
rs1940714	11	113035669	0.623496	0.0366019	6.506e-13	-0.0317	1.125e-09	NA	75.8471	NA	3.06509e-18	NCAM1	Intragenic	Directional	NA	Yes	Yes	Yes	Yes
rs7935745	11	113036082	0.623497	0.0364959	6.877e-13	-0.0317	1.122e-09	NA	75.6835	NA	3.32982e-18	NCAM1	Intragenic	Directional	NA	Yes	Yes	Yes	Yes
rs67483103	11	113036424	0.137004	0.0312952	1.027e-05	0.0398	7.621e-08	45.4403	45.4403	1.57362e-11	1.57362e-11	NCAM1	Intragenic	Consistent	intron variant	Yes	Yes	Yes	Yes
rs10502164	11	113036699	0.165974	0.0315956	7.527e-06	-0.036	6.217e-07	NA	42.1726	NA	8.35621e-11	NCAM1	Intragenic	Directional	NA	Yes	Yes	Yes	Yes
rs7947502	11	113038674	0.371211	-0.0358034	2.688e-12	-0.0327	2.582e-10	75.6562	75.6562	3.37611e-18	3.37611e-18	NCAM1	Intragenic	Consistent	intron variant	Yes	Yes	Yes	Yes
rs10891492	11	113039023	0.623882	0.036303	9.484e-13	0.0318	9.961e-10	73.7199	73.7199	9.00287e-18	9.00287e-18	NCAM1	Intragenic	Consistent	intron variant	Yes	Yes	Yes	Yes
rs10891493	11	113039149	0.281438	0.0298015	1.762e-05	0.0371	3.301e-08	46.8454	46.8454	7.68142e-12	7.68142e-12	NCAM1	Intragenic	Consistent	intron variant	Yes	Yes	Yes	Yes
rs7948327	11	113039355	0.623882	0.036303	9.786e-13	0.0318	1.065e-09	73.7199	73.7199	9.00287e-18	9.00287e-18	NCAM1	Intragenic	Consistent	intron variant	Yes	Yes	Yes	Yes
rs17114730	11	113039436	0.137004	0.0314018	9.838e-06	0.0398	7.406e-08	45.5289	45.5289	1.50403e-11	1.50403e-11	NCAM1	Intragenic	Consistent	intron variant	Yes	Yes	Yes	Yes
rs2155292	11	113040061	0.623883	0.036004	1.255e-12	-0.0318	9.891e-10	NA	75.226	NA	4.19806e-18	NCAM1	Intragenic	Directional	NA	Yes	Yes	Yes	Yes
rs73004672	11	113040254	0.281437	0.0298015	1.773e-05	-0.0372	3.155e-08	NA	48.025	NA	4.20829e-12	NCAM1	Intragenic	Directional	NA	Yes	Yes	Yes	Yes
rs7938812	11	113040282	0.623881	0.0358979	1.324e-12	-0.0318	1.041e-09	NA	75.063	NA	4.55935e-18	NCAM1	Intragenic	Directional	NA	Yes	Yes	Yes	Yes
rs7942723	11	113041117	0.623895	0.0361969	1.145e-12	-0.0318	9.841e-10	NA	75.5228	NA	3.6122e-18	NCAM1	Intragenic	Directional	NA	Yes	Yes	Yes	Yes
rs55677011	11	113041207	0.137001	0.0314018	9.929e-06	0.0397	8.016e-08	45.3658	45.3658	1.6346e-11	1.6346e-11	NCAM1	Intragenic	Consistent	non coding transcript exon variant	Yes	Yes	Yes	Yes
rs7105462	11	113041326	0.371464	-0.037297	2.648e-12	-0.0326	3.516e-10	75.4855	75.4855	3.68099e-18	3.68099e-18	NCAM1	Intragenic	Consistent	intron variant	Yes	Yes	Yes	Yes
rs3802847	11	113041581	0.623895	0.0361969	1.176e-12	-0.0318	9.834e-10	NA	75.5228	NA	3.6122e-18	NCAM1	Intragenic	Directional	NA	Yes	Yes	Yes	Yes
rs3802848	11	113041665	0.623886	0.0361005	1.245e-12	-0.0318	9.84e-10	NA	75.3743	NA	3.89425e-18	NCAM1	Intragenic	Directional	NA	Yes	Yes	Yes	Yes
rs3802849	11	113041708	0.304018	0.026603	1.988e-05	0.0278	1.064e-06	38.9536	38.9536	4.33997e-10	4.33997e-10	NCAM1	Intragenic	Consistent	intron variant	Yes	Yes	Yes	Yes
rs3802850	11	113041796	0.623808	0.0363994	8.483e-13	-0.0318	9.885e-10	NA	75.8349	NA	3.08396e-18	NCAM1	Intragenic	Directional	NA	Yes	Yes	Yes	Yes
rs3802851	11	113041828	0.30403	0.0278	7.087e-07	-0.0281	8.152e-07	NA	44.4018	NA	2.67439e-11	NCAM1	Intragenic	Directional	NA	Yes	Yes	Yes	Yes
rs2186874	11	113042002	0.623946	0.0364959	7.683e-13	-0.0319	8.713e-10	NA	76.2847	NA	2.45578e-18	NCAM1	Intragenic	Directional	NA	Yes	Yes	Yes	Yes
rs2155646	11	113042089	0.623959	0.0364959	7.724e-13	-0.0318	9.661e-10	NA	75.9838	NA	2.86002e-18	NCAM1	Intragenic	Directional	NA	Yes	Yes	Yes	Yes
rs2155645	11	113042225	0.302552	0.0270995	1.324e-06	0.0283	7.071e-07	43.0289	43.0289	5.39362e-11	5.39362e-11	NCAM1	Intragenic	Consistent	intron variant	Yes	Yes	Yes	Yes
rs12574893	11	113046389	0.243467	0.0382972	4.511e-10	0.0271	1.646e-05	43.5004	43.5004	4.23873e-11	4.23873e-11	NCAM1	Intragenic	Consistent	intron variant	Yes	Yes	Yes	Yes
rs12277922	11	113046656	0.41743	0.0374018	3.633e-10	0.0292	7.01e-07	51.2007	51.2007	8.339e-13	8.339e-13	NCAM1	Intragenic	Consistent	intron variant	Yes	Yes	Yes	Yes
rs10891495	11	113048219	0.243656	0.0389034	2.421e-10	-0.0271	1.664e-05	NA	45.4112	NA	1.59719e-11	NCAM1	Intragenic	Directional	NA	Yes	Yes	Yes	Yes
rs12575544	11	113048263	0.41579	0.0377966	2.739e-10	0.0297	4.334e-07	52.7089	52.7089	3.8684e-13	3.8684e-13	NCAM1	Intragenic	Consistent	intron variant	Yes	Yes	Yes	Yes
rs10891496	11	113050199	0.618274	0.0320024	7.067e-10	0.026	4.205e-07	52.6206	52.6206	4.04616e-13	4.04616e-13	NCAM1	Intragenic	Consistent	intron variant	Yes	Yes	Yes	Yes
rs12576197	11	113050349	0.415758	0.0371031	5.83e-10	0.0296	5.565e-07	51.7588	51.7588	6.27536e-13	6.27536e-13	NCAM1	Intragenic	Consistent	intron variant	Yes	Yes	Yes	Yes
rs10891498	11	113050800	0.618176	0.0284028	1.457e-08	-0.0254	7.802e-07	NA	49.4556	NA	2.02913e-12	NCAM1	Intragenic	Directional	NA	Yes	Yes	Yes	Yes
rs59598942	11	113051088	0.243266	0.0377966	7.982e-10	-0.0269	1.824e-05	NA	43.9348	NA	3.39491e-11	NCAM1	Intragenic	Directional	NA	Yes	Yes	Yes	Yes
rs7946527	11	113051201	0.243268	0.0377003	8.619e-10	-0.0269	1.926e-05	NA	43.8403	NA	3.56286e-11	NCAM1	Intragenic	Directional	NA	Yes	Yes	Yes	Yes
rs7933591	11	113051410	0.619302	0.0289955	6.862e-09	-0.026	4.408e-07	NA	50.4614	NA	1.21535e-12	NCAM1	Intragenic	Directional	NA	Yes	Yes	Yes	Yes
rs7950047	11	113051725	0.618192	0.0285	1.237e-08	-0.0255	7.212e-07	NA	49.8271	NA	1.67908e-12	NCAM1	Intragenic	Directional	NA	Yes	Yes	Yes	Yes
rs7950359	11	113051784	0.619095	0.0289955	7.093e-09	0.0262	3.481e-07	50.8902	50.8902	9.76807e-13	9.76807e-13	NCAM1	Intragenic	Consistent	intron variant	Yes	Yes	Yes	Yes
rs12577005	11	113053080	0.618019	0.0275957	3.221e-08	0.0254	7.624e-07	47.2094	47.2094	6.37951e-12	6.37951e-12	NCAM1	Intragenic	Consistent	intron variant	Yes	Yes	Yes	Yes
rs10891499	11	113053392	0.618108	0.0278	2.964e-08	0.0256	6.285e-07	47.94	47.94	4.39473e-12	4.39473e-12	NCAM1	Intragenic	Consistent	intron variant	Yes	Yes	Yes	Yes
rs4144893	11	113053968	0.243514	0.037604	9.23e-10	0.0267	2.16e-05	42.1066	42.1066	8.64305e-11	8.64305e-11	NCAM1	Intragenic	Consistent	intron variant	Yes	Yes	Yes	Yes
rs2509377	11	113055537	0.381834	-0.0277001	2.897e-08	0.0254	8.035e-07	NA	48.5665	NA	3.19279e-12	NCAM1	Intragenic	Directional	NA	Yes	Yes	Yes	Yes
rs3016630	11	113056191	0.381732	-0.0278955	2.321e-08	-0.0254	7.985e-07	47.5704	47.5704	5.30633e-12	5.30633e-12	NCAM1	Intragenic	Consistent	intron variant	Yes	Yes	Yes	Yes
rs1369817	11	113057442	0.381371	-0.0281012	1.752e-08	-0.0254	7.967e-07	47.8189	47.8189	4.67456e-12	4.67456e-12	NCAM1	Intragenic	Consistent	intron variant	Yes	Yes	Yes	Yes
rs1836799	11	113060902	0.418548	0.0397975	1.31e-10	0.0297	4.436e-07	53.4706	53.4706	2.62489e-13	2.62489e-13	NCAM1	Intragenic	Consistent	intron variant	Yes	Yes	Yes	Yes
rs1836798	11	113060903	0.418548	0.0377003	3.081e-10	-0.0294	5.559e-07	NA	53.3958	NA	2.72675e-13	NCAM1	Intragenic	Directional	NA	Yes	Yes	Yes	Yes
rs1245094	11	113061851	0.380972	-0.0282966	1.94e-08	0.026	4.503e-07	NA	49.568	NA	1.91618e-12	NCAM1	Intragenic	Directional	NA	Yes	Yes	Yes	Yes
rs10502165	11	113063773	0.243409	0.0369007	2.427e-09	-0.027	1.88e-05	NA	42.6686	NA	6.48465e-11	NCAM1	Intragenic	Directional	NA	Yes	Yes	Yes	Yes
rs1245102	11	113067284	0.379206	-0.0275973	4.449e-08	-0.0269	1.785e-07	50.8975	50.8975	9.73182e-13	9.73182e-13	NCAM1	Intragenic	Consistent	intron variant	Yes	Yes	Yes	Yes
rs11214474	11	113067292	0.243456	0.0369971	2.019e-09	0.027	1.872e-05	41.5415	41.5415	1.15398e-10	1.15398e-10	NCAM1	Intragenic	Consistent	intron variant	Yes	Yes	Yes	Yes
rs1264453	11	113068061	0.378774	-0.027104	7.85e-08	-0.0263	3.139e-07	48.8016	48.8016	2.83211e-12	2.83211e-12	NCAM1	Intragenic	Consistent	intron variant	Yes	Yes	Yes	Yes
rs4306316	11	113073239	0.245119	0.0312952	4.181e-06	-0.0265	2.353e-05	NA	34.2362	NA	4.88126e-09	NCAM1	Intragenic	Directional	NA	Yes	Yes	Yes	Yes
rs11214475	11	113073328	0.243325	0.0326027	1.961e-06	-0.0254	5.548e-05	NA	33.4257	NA	7.40376e-09	NCAM1	Intragenic	Directional	NA	Yes	Yes	Yes	Yes
rs9943574	11	113074099	0.243325	0.034498	2.452e-08	0.026	3.669e-05	37.5391	37.5391	8.95972e-10	8.95972e-10	NCAM1	Intragenic	Consistent	intron variant	Yes	Yes	Yes	Yes
rs11214476	11	113074311	0.245131	0.0339955	3.332e-08	-0.0261	3.044e-05	NA	38.3445	NA	5.92948e-10	NCAM1	Intragenic	Directional	NA	Yes	Yes	Yes	Yes
rs745631	11	113075170	0.418601	0.0326995	3.263e-08	-0.029	7.855e-07	NA	47.77	NA	4.79278e-12	NCAM1	Intragenic	Directional	NA	Yes	Yes	Yes	Yes
rs2003987	11	113075539	0.374028	-0.0253999	4.104e-07	-0.0256	6.449e-07	43.9241	43.9241	3.41363e-11	3.41363e-11	NCAM1	Intragenic	Consistent	intron variant	Yes	Yes	Yes	Yes
rs12222753	11	113076484	0.24335	0.0343048	2.934e-08	0.0259	3.943e-05	37.1988	37.1988	1.06679e-09	1.06679e-09	NCAM1	Intragenic	Consistent	intron variant	Yes	Yes	Yes	Yes
rs1465765	11	113077584	0.245186	0.034498	2.288e-08	0.0258	3.664e-05	37.1918	37.1918	1.07062e-09	1.07062e-09	NCAM1	Intragenic	Consistent	intron variant	Yes	Yes	Yes	Yes
rs1965775	11	113077786	0.245146	0.0332026	6.708e-08	-0.0262	2.881e-05	NA	37.807	NA	7.81013e-10	NCAM1	Intragenic	Directional	NA	Yes	Yes	Yes	Yes
rs3943739	11	113077966	0.374244	-0.0248974	7.102e-07	-0.0258	6.154e-07	43.7977	43.7977	3.64125e-11	3.64125e-11	NCAM1	Intragenic	Consistent	intron variant	Yes	Yes	Yes	Yes
rs1245114	11	113080060	0.378516	-0.0249999	5.673e-07	-0.0253	9.012e-07	43.9076	43.9076	3.44251e-11	3.44251e-11	NCAM1	Intragenic	Consistent	intron variant	Yes	Yes	Yes	Yes
rs17114757	11	113080915	0.150901	0.0358014	3.59e-06	0.0322	4.209e-05	32.2758	32.2758	1.33772e-08	1.33772e-08	NCAM1	Intragenic	Consistent	intron variant	Yes	Yes	Yes	Yes
rs12794745	11	113080987	0.374119	-0.0249999	6.082e-07	-0.0255	7.339e-07	43.2349	43.2349	4.85462e-11	4.85462e-11	NCAM1	Intragenic	Consistent	intron variant	Yes	Yes	Yes	Yes
rs1962881	11	113085819	0.245103	0.0332994	6.111e-08	-0.0258	3.883e-05	NA	37.1961	NA	1.06828e-09	NCAM1	Intragenic	Directional	NA	Yes	Yes	Yes	Yes
rs56331084	11	113087061	0.243269	0.0341985	3.621e-08	0.0254	5.734e-05	36.2472	36.2472	1.73814e-09	1.73814e-09	NCAM1	Intragenic	Consistent	intron variant	Yes	Yes	Yes	Yes
rs7933413	11	113088183	0.245099	0.0329027	8.997e-08	-0.026	3.272e-05	NA	37.1907	NA	1.07125e-09	NCAM1	Intragenic	Directional	NA	Yes	Yes	Yes	Yes
rs1159620	11	113089849	0.245099	0.0329995	8.17e-08	0.0261	3.16e-05	36.4261	36.4261	1.58567e-09	1.58567e-09	NCAM1	Intragenic	Consistent	intron variant	Yes	Yes	Yes	Yes
rs1865732	11	113090000	0.376158	-0.0242005	1.507e-06	0.0254	8.202e-07	NA	44.2584	NA	2.87772e-11	NCAM1	Intragenic	Directional	NA	Yes	Yes	Yes	Yes
rs17114801	11	113092717	0.150421	0.0338022	1.245e-05	-0.0319	5.006e-05	NA	31.4077	NA	2.09154e-08	NCAM1	Intragenic	Directional	NA	Yes	Yes	Yes	Yes
rs10891503	11	113093417	0.245213	0.0333961	5.651e-08	-0.0255	4.776e-05	NA	36.7625	NA	1.33431e-09	NCAM1	Intragenic	Directional	NA	Yes	Yes	Yes	Yes
rs12789616	11	113093926	0.550869	-0.023801	1.837e-06	-0.0218	1.964e-05	34.8958	34.8958	3.47826e-09	3.47826e-09	NCAM1	Intragenic	Consistent	intron variant	Yes	Yes	Yes	Yes
rs2885208	11	113094434	0.243555	0.0343048	3.335e-08	-0.0252	6.693e-05	NA	37.0484	NA	1.15233e-09	NCAM1	Intragenic	Directional	NA	Yes	Yes	Yes	Yes
rs56126914	11	113096111	0.150274	0.0332026	1.811e-05	0.0317	5.758e-05	29.9966	29.9966	4.32806e-08	4.32806e-08	NCAM1	Intragenic	Consistent	intron variant	Yes	Yes	Yes	Yes
rs17114821	11	113097100	0.150347	0.0329995	2.044e-05	0.0317	5.761e-05	29.8703	29.8703	4.61932e-08	4.61932e-08	NCAM1	Intragenic	Consistent	intron variant	Yes	Yes	Yes	Yes
rs1816537	11	113097929	0.37139	-0.0243029	1.01e-06	0.0244	2.088e-06	NA	41.0067	NA	1.5171e-10	NCAM1	Intragenic	Directional	NA	Yes	Yes	Yes	Yes
rs10891504	11	113098536	0.369589	-0.0239034	1.344e-06	-0.0249	1.132e-06	42.287	42.287	7.88133e-11	7.88133e-11	NCAM1	Intragenic	Consistent	intron variant	Yes	Yes	Yes	Yes
rs10891505	11	113102775	0.369728	-0.0239034	1.554e-06	0.0252	8.777e-07	NA	43.4372	NA	4.37794e-11	NCAM1	Intragenic	Directional	NA	Yes	Yes	Yes	Yes
rs12788208	11	113107655	0.371716	-0.0235041	2.53e-06	-0.0238	3.509e-06	38.8406	38.8406	4.59856e-10	4.59856e-10	NCAM1	Intragenic	Consistent	intron variant	Yes	Yes	Yes	Yes
rs12361946	11	113111038	0.373495	-0.0242005	1.365e-06	-0.0232	6.892e-06	37.327	37.327	9.98921e-10	9.98921e-10	NCAM1	Intragenic	Consistent	intron variant	Yes	Yes	Yes	Yes
rs4492854	11	113112812	0.548677	-0.0236986	2.101e-06	-0.0201	8.68e-05	31.3602	31.3602	2.1433e-08	2.1433e-08	NCAM1	Intragenic	Consistent	intron variant	Yes	Yes	Yes	Yes
rs4471463	11	113112873	0.548674	-0.0235041	2.745e-06	-0.02	9.078e-05	30.9743	30.9743	2.61472e-08	2.61472e-08	NCAM1	Intragenic	Consistent	intron variant	Yes	Yes	Yes	Yes
rs11214500	11	113114710	0.548789	-0.0230025	4.066e-06	-0.0203	7.028e-05	31.0719	31.0719	2.48642e-08	2.48642e-08	NCAM1	Intragenic	Consistent	intron variant	Yes	Yes	Yes	Yes
rs1369818	11	113115470	0.54881	-0.023197	3.638e-06	0.0202	7.884e-05	NA	31.8974	NA	1.62533e-08	NCAM1	Intragenic	Directional	NA	Yes	Yes	Yes	Yes
rs11214503	11	113116032	0.371821	-0.0239956	1.726e-06	-0.0242	2.521e-06	40.2642	40.2642	2.21832e-10	2.21832e-10	NCAM1	Intragenic	Consistent	intron variant	Yes	Yes	Yes	Yes
rs873804	11	113116391	0.548805	-0.0231049	3.81e-06	0.0202	7.873e-05	NA	31.8035	NA	1.70588e-08	NCAM1	Intragenic	Directional	NA	Yes	Yes	Yes	Yes
rs2003898	11	113116659	0.548805	-0.023197	3.531e-06	0.0201	8.976e-05	NA	31.6991	NA	1.80002e-08	NCAM1	Intragenic	Directional	NA	Yes	Yes	Yes	Yes
rs2011487	11	113117393	0.371659	-0.023801	1.864e-06	-0.024	3.315e-06	38.5928	38.5928	5.22112e-10	5.22112e-10	NCAM1	Intragenic	Consistent	intron variant	Yes	Yes	Yes	Yes
rs2011505	11	113117514	0.371842	-0.0235962	2.265e-06	-0.024	3.195e-06	38.3705	38.3705	5.85094e-10	5.85094e-10	NCAM1	Intragenic	Consistent	intron variant	Yes	Yes	Yes	Yes
rs1061	11	113118576	0.548807	-0.023197	3.488e-06	0.0201	8.613e-05	NA	31.6991	NA	1.80002e-08	NCAM1	Intragenic	Directional	NA	Yes	Yes	Yes	Yes
rs10750024	11	113118719	0.548724	-0.0232993	3.322e-06	-0.0201	8.344e-05	30.9702	30.9702	2.62018e-08	2.62018e-08	NCAM1	Intragenic	Consistent	intron variant	Yes	Yes	Yes	Yes
rs1436111	11	113118998	0.548807	-0.0232993	3.27e-06	0.0201	8.597e-05	NA	31.8034	NA	1.70596e-08	NCAM1	Intragenic	Directional	NA	Yes	Yes	Yes	Yes
rs1079021	11	113121647	0.570582	-0.0289037	4.81e-07	-0.0245	2.003e-05	36.7767	36.7767	1.32466e-09	1.32466e-09	NCAM1	Intragenic	Consistent	intron variant	Yes	Yes	Yes	Yes
rs2005085	11	113121779	0.371665	-0.0275048	1.731e-07	-0.0236	4.843e-06	40.0852	40.0852	2.43126e-10	2.43126e-10	NCAM1	Intragenic	Consistent	intron variant	Yes	Yes	Yes	Yes
rs1273044	11	113123126	0.574824	-0.0307995	1.956e-07	0.0242	3.59e-05	NA	36.4404	NA	1.57404e-09	NCAM1	Intragenic	Directional	NA	Yes	Yes	Yes	Yes
rs2012801	11	113125732	0.57057	-0.0290993	4.479e-07	0.0243	2.248e-05	NA	37.083	NA	1.13207e-09	NCAM1	Intragenic	Directional	NA	Yes	Yes	Yes	Yes
rs7947910	11	113126691	0.363652	-0.0297996	1.528e-08	-0.0232	8.084e-06	41.6262	41.6262	1.10503e-10	1.10503e-10	NCAM1	Intragenic	Consistent	intron variant	Yes	Yes	Yes	Yes
rs1245133	11	113140999	0.435953	0.0269048	2.599e-06	-0.0236	3.43e-05	NA	34.1672	NA	5.0574e-09	NCAM1	Intragenic	Directional	NA	Yes	Yes	Yes	Yes
rs1245131	11	113144264	0.435969	0.0271968	2.068e-06	0.0237	3.385e-05	33.7305	33.7305	6.33005e-09	6.33005e-09	NCAM1	Intragenic	Consistent	intron variant	Yes	Yes	Yes	Yes
rs1245129	11	113148737	0.435591	0.0270995	2.373e-06	-0.0239	2.923e-05	NA	34.9032	NA	3.46503e-09	NCAM1	Intragenic	Directional	NA	Yes	Yes	Yes	Yes
rs1940705	11	113157505	0.285336	0.0285972	9.896e-07	-0.0237	7.131e-05	NA	33.2891	NA	7.94272e-09	NCAM1	Intragenic	Directional	NA	Yes	Yes	Yes	Yes
rs1245125	11	113157719	0.285353	0.0291024	7.27e-07	-0.0232	9.895e-05	NA	32.443	NA	1.22737e-08	NCAM1	Intragenic	Directional	NA	Yes	Yes	Yes	Yes
rs2846916	11	113161036	0.285353	0.0291024	7.431e-07	-0.0233	9.354e-05	NA	32.6135	NA	1.1243e-08	NCAM1	Intragenic	Directional	NA	Yes	Yes	Yes	Yes
rs12272966	11	113164065	0.285304	0.0288984	9.081e-07	0.0236	7.97e-05	32.061	32.061	1.49406e-08	1.49406e-08	NCAM1	Intragenic	Consistent	intron variant	Yes	Yes	Yes	Yes
rs12552	13	53051646	0.563623	-0.0226035	5.518e-06	0.0225	1.141e-05	NA	35.9822	NA	1.99124e-09	OLFM4	Intragenic	Directional	NA	Yes	Yes	Yes	Yes
rs2806933	13	53069235	0.597937	-0.021898	3.973e-05	0.0245	2.291e-06	NA	37.1068	NA	1.11833e-09	OLFM4	Downstream	Directional	NA	Yes	Yes	Yes	Yes
rs1343607	13	53071313	0.626646	-0.0235041	3.997e-06	0.0214	4.059e-05	NA	33.3218	NA	7.81018e-09	OLFM4	Downstream	Directional	NA	Yes	Yes	Yes	Yes
rs2806949	13	53072003	0.626648	-0.0230025	6.111e-06	0.0214	3.948e-05	NA	32.8108	NA	1.0158e-08	OLFM4	Intergenic	Directional	NA	Yes	Yes	Yes	Yes
rs2806950	13	53072062	0.626649	-0.023197	5.228e-06	-0.0216	3.292e-05	32.566	32.566	1.15215e-08	1.15215e-08	OLFM4	Intergenic	Consistent	NA	Yes	Yes	Yes	Yes
rs1343605	13	53072913	0.626656	-0.0235041	4.073e-06	0.0213	4.382e-05	NA	33.123	NA	8.65079e-09	OLFM4	Intergenic	Directional	NA	Yes	Yes	Yes	Yes
rs1419216	13	53077868	0.636202	-0.0226035	1.009e-05	0.0224	2.005e-05	NA	33.5504	NA	6.944e-09	OLFM4	Intergenic	Directional	NA	Yes	Yes	Yes	Yes
rs2246208	13	53077993	0.633895	-0.0226956	9.761e-06	-0.0221	2.678e-05	32.2391	32.2391	1.36321e-08	1.36321e-08	OLFM4	Intergenic	Consistent	NA	Yes	Yes	Yes	Yes
rs2806971	13	53079721	0.633896	-0.022399	1.169e-05	0.022	2.93e-05	NA	32.5639	NA	1.15337e-08	OLFM4	Intergenic	Directional	NA	Yes	Yes	Yes	Yes
rs1936385	13	53085286	0.63382	-0.022399	1.165e-05	-0.0221	2.763e-05	31.9508	31.9508	1.58123e-08	1.58123e-08	OLFM4	Intergenic	Consistent	NA	Yes	Yes	Yes	Yes
rs2806974	13	53085795	0.634015	-0.022399	1.231e-05	-0.0219	3.108e-05	31.5702	31.5702	1.92356e-08	1.92356e-08	OLFM4	Intergenic	Consistent	NA	Yes	Yes	Yes	Yes
rs1343610	13	53088539	0.630139	-0.0227979	7.904e-06	0.0215	4.391e-05	NA	32.0043	NA	1.53833e-08	OLFM4	Intergenic	Directional	NA	Yes	Yes	Yes	Yes
rs2806978	13	53089735	0.63038	-0.0226035	9.709e-06	-0.0213	4.935e-05	30.636	30.636	3.11272e-08	3.11272e-08	OLFM4	Intergenic	Consistent	NA	Yes	Yes	Yes	Yes
rs1923768	13	53104704	0.551006	-0.025605	2.541e-07	0.0267	1.464e-07	NA	49.1147	NA	2.4143e-12	OLFM4	Intergenic	Directional	NA	Yes	Yes	Yes	Yes
rs1923767	13	53104770	0.550937	-0.0255024	2.836e-07	0.0269	1.302e-07	NA	49.4782	NA	2.00585e-12	OLFM4	Intergenic	Directional	NA	Yes	Yes	Yes	Yes
rs1951722	13	53105612	0.551008	-0.0260976	1.577e-07	0.0264	1.997e-07	NA	48.9994	NA	2.56044e-12	OLFM4	Intergenic	Directional	NA	Yes	Yes	Yes	Yes
rs1343603	13	53105823	0.627926	-0.024098	3.7e-06	0.0273	2.87e-07	NA	45.059	NA	1.91185e-11	OLFM4	Intergenic	Directional	NA	Yes	Yes	Yes	Yes
rs1343602	13	53107776	0.551049	-0.0255024	2.619e-07	-0.0264	2.018e-07	47.1043	47.1043	6.73092e-12	6.73092e-12	OLFM4	Intergenic	Consistent	NA	Yes	Yes	Yes	Yes
rs1419218	13	53108287	0.551049	-0.0251024	3.924e-07	0.0268	1.329e-07	NA	48.7252	NA	2.94452e-12	OLFM4	Intergenic	Directional	NA	Yes	Yes	Yes	Yes
rs2093598	13	53108648	0.551009	-0.0252973	3.413e-07	0.0269	1.137e-07	NA	49.2178	NA	2.29068e-12	OLFM4	Intergenic	Directional	NA	Yes	Yes	Yes	Yes
rs1322944	13	53109028	0.551051	-0.0251024	3.876e-07	0.0268	1.331e-07	NA	48.7252	NA	2.94452e-12	OLFM4	Intergenic	Directional	NA	Yes	Yes	Yes	Yes
rs2759700	13	53109907	0.617152	-0.023801	3.005e-06	0.0265	3.422e-07	NA	44.5986	NA	2.41866e-11	OLFM4	Intergenic	Directional	NA	Yes	Yes	Yes	Yes
rs9536354	13	53110120	0.551053	-0.0249999	4.398e-07	-0.027	1.127e-07	47.9497	47.9497	4.37293e-12	4.37293e-12	OLFM4	Intergenic	Consistent	NA	Yes	Yes	Yes	Yes
rs1322943	13	53111281	0.551052	-0.0251024	4.014e-07	-0.0268	1.337e-07	47.5886	47.5886	5.25732e-12	5.25732e-12	OLFM4	Intergenic	Consistent	NA	Yes	Yes	Yes	Yes
rs1322942	13	53111372	0.551052	-0.0251024	3.987e-07	0.0268	1.337e-07	NA	48.7252	NA	2.94452e-12	OLFM4	Intergenic	Directional	NA	Yes	Yes	Yes	Yes
rs1322941	13	53111543	0.550961	-0.0252973	3.115e-07	-0.027	1.132e-07	48.3107	48.3107	3.63767e-12	3.63767e-12	OLFM4	Intergenic	Consistent	NA	Yes	Yes	Yes	Yes
rs1407685	13	53111552	0.550969	-0.0253999	2.869e-07	0.0264	2.028e-07	NA	48.1206	NA	4.00799e-12	OLFM4	Intergenic	Directional	NA	Yes	Yes	Yes	Yes
rs9568807	13	53112350	0.551015	-0.0255024	2.62e-07	0.0263	2.272e-07	NA	48.0053	NA	4.25061e-12	OLFM4	Intergenic	Directional	NA	Yes	Yes	Yes	Yes
rs9568808	13	53112379	0.528476	-0.0204987	3.299e-05	0.0219	1.597e-05	NA	32.9547	NA	9.43324e-09	OLFM4	Intergenic	Directional	NA	Yes	Yes	Yes	Yes
rs9536359	13	53117311	0.550465	-0.0262002	1.318e-07	-0.0266	1.8e-07	48.4331	48.4331	3.41745e-12	3.41745e-12	OLFM4	Intergenic	Consistent	NA	Yes	Yes	Yes	Yes
rs2759694	13	53121243	0.616497	-0.0247026	1.224e-06	0.0264	3.918e-07	NA	45.4391	NA	1.57456e-11	OLFM4	Intergenic	Directional	NA	Yes	Yes	Yes	Yes
rs2181389	13	53130111	0.614441	-0.0243029	4.805e-06	0.0266	3.137e-07	NA	44.338	NA	2.76304e-11	OLFM4	Intergenic	Directional	NA	Yes	Yes	Yes	Yes
rs4886202	13	53130603	0.550299	-0.0267958	8.44e-08	-0.0262	2.634e-07	48.1817	48.1817	3.88492e-12	3.88492e-12	OLFM4	Intergenic	Consistent	NA	Yes	Yes	Yes	Yes
rs9536363	13	53135292	0.550322	-0.0267958	8.661e-08	-0.0262	2.766e-07	48.1817	48.1817	3.88492e-12	3.88492e-12	OLFM4	Intergenic	Consistent	NA	Yes	Yes	Yes	Yes
rs1322939	13	53137719	0.528031	-0.0212951	3.982e-05	0.0224	9.193e-06	NA	34.4269	NA	4.42571e-09	OLFM4	Intergenic	Directional	NA	Yes	Yes	Yes	Yes
rs1322938	13	53157622	0.552342	-0.026498	1.107e-07	0.0246	1.168e-06	NA	45.154	NA	1.82129e-11	OLFM4	Intergenic	Directional	NA	Yes	Yes	Yes	Yes
rs2759675	13	53163766	0.571636	-0.0226956	7.24e-06	0.0254	8.881e-07	NA	40.8398	NA	1.65233e-10	OLFM4	Intergenic	Directional	NA	Yes	Yes	Yes	Yes
rs2759674	13	53164105	0.608627	-0.0239956	3.904e-06	-0.0272	2.414e-07	43.705	43.705	3.81802e-11	3.81802e-11	OLFM4	Intergenic	Consistent	NA	Yes	Yes	Yes	Yes
rs1885767	13	53167993	0.595495	-0.0239034	2.448e-06	0.026	5.356e-07	NA	43.5742	NA	4.08187e-11	OLFM4	Intergenic	Directional	NA	Yes	Yes	Yes	Yes
rs2759716	13	53169454	0.533651	-0.0262002	1.283e-07	-0.0276	4.156e-08	52.2977	52.2977	4.76931e-13	4.76931e-13	OLFM4	Intergenic	Consistent	NA	Yes	Yes	Yes	Yes
rs1322962	13	53171215	0.533558	-0.0263029	1.105e-07	0.0278	3.612e-08	NA	54.2049	NA	1.80633e-13	OLFM4	Intergenic	Directional	NA	Yes	Yes	Yes	Yes
rs1951725	13	53171433	0.597936	-0.024098	2.13e-06	0.0269	2.174e-07	NA	45.8804	NA	1.25698e-11	OLFM4	Intergenic	Directional	NA	Yes	Yes	Yes	Yes
rs2093599	13	53172876	0.53372	-0.0263029	1.126e-07	0.0273	6.065e-08	NA	52.8927	NA	3.5228e-13	OLFM4	Intergenic	Directional	NA	Yes	Yes	Yes	Yes
rs2806936	13	53175617	0.560898	-0.023197	2.788e-06	0.025	9.276e-07	NA	42.1419	NA	8.48829e-11	OLFM4	Intergenic	Directional	NA	Yes	Yes	Yes	Yes
rs2806937	13	53175738	0.607187	-0.023801	4.651e-06	0.0275	1.852e-07	NA	45.1668	NA	1.80945e-11	OLFM4	Intergenic	Directional	NA	Yes	Yes	Yes	Yes
rs1923773	13	53176219	0.340792	0.0223973	8.622e-05	-0.0262	2.116e-06	NA	36.564	NA	1.47739e-09	OLFM4	Intergenic	Directional	NA	Yes	Yes	Yes	Yes
rs912054	13	53176466	0.51106	-0.0208049	2.501e-05	-0.0237	2.813e-06	36.1887	36.1887	1.79109e-09	1.79109e-09	OLFM4	Intergenic	Consistent	NA	Yes	Yes	Yes	Yes
rs2806939	13	53176835	0.53359	-0.0263029	1.049e-07	-0.0278	3.356e-08	52.9473	52.9473	3.42615e-13	3.42615e-13	OLFM4	Intergenic	Consistent	NA	Yes	Yes	Yes	Yes
rs2806940	13	53176855	0.608506	-0.023801	4.519e-06	-0.0273	2.021e-07	43.7118	43.7118	3.80473e-11	3.80473e-11	OLFM4	Intergenic	Consistent	NA	Yes	Yes	Yes	Yes
rs1923772	13	53177893	0.608391	-0.0236986	5.072e-06	0.0272	2.229e-07	NA	44.3686	NA	2.72018e-11	OLFM4	Intergenic	Directional	NA	Yes	Yes	Yes	Yes
rs1322961	13	53178046	0.533651	-0.0263029	1.114e-07	0.0278	3.344e-08	NA	54.2049	NA	1.80633e-13	OLFM4	Intergenic	Directional	NA	Yes	Yes	Yes	Yes
rs1322960	13	53178205	0.597971	-0.0239956	2.112e-06	-0.027	2.037e-07	44.9496	44.9496	2.02167e-11	2.02167e-11	OLFM4	Intergenic	Consistent	NA	Yes	Yes	Yes	Yes
rs9568826	13	53180159	0.511141	-0.0207028	2.672e-05	-0.0238	2.355e-06	37.3035	37.3035	1.01105e-09	1.01105e-09	OLFM4	Intergenic	Consistent	NA	Yes	Yes	Yes	Yes
rs2806943	13	53181463	0.561006	-0.0235041	2.275e-06	0.025	7.461e-07	NA	43.657	NA	3.91283e-11	OLFM4	Intergenic	Directional	NA	Yes	Yes	Yes	Yes
rs1555552	13	53183402	0.533676	-0.025995	1.414e-07	0.0281	2.608e-08	NA	53.839	NA	2.17612e-13	OLFM4	Intergenic	Directional	NA	Yes	Yes	Yes	Yes
rs1555551	13	53183405	0.511158	-0.0204987	3.295e-05	-0.0241	1.789e-06	36.706	36.706	1.37354e-09	1.37354e-09	OLFM4	Intergenic	Consistent	NA	Yes	Yes	Yes	Yes
rs1555550	13	53183432	0.597995	-0.0239034	2.376e-06	0.0273	1.378e-07	NA	46.5839	NA	8.77805e-12	OLFM4	Intergenic	Directional	NA	Yes	Yes	Yes	Yes
rs1853369	13	53184478	0.533675	-0.025995	1.661e-07	0.0276	4.294e-08	NA	53.2711	NA	2.90552e-13	OLFM4	Intergenic	Directional	NA	Yes	Yes	Yes	Yes
rs7994915	13	53184871	0.533679	-0.0262002	1.103e-07	-0.0278	3.558e-08	53.4988	53.4988	2.58754e-13	2.58754e-13	OLFM4	Intergenic	Consistent	NA	Yes	Yes	Yes	Yes
rs2806944	13	53185950	0.533683	-0.0263029	1.019e-07	0.0277	3.749e-08	NA	54.6561	NA	1.43576e-13	OLFM4	Intergenic	Directional	NA	Yes	Yes	Yes	Yes
rs9536370	13	53186021	0.511166	-0.0206007	2.909e-05	0.0237	2.748e-06	NA	36.8023	NA	1.30733e-09	OLFM4	Intergenic	Directional	NA	Yes	Yes	Yes	Yes
rs2759715	13	53186936	0.53408	-0.0260976	1.226e-07	-0.0275	4.634e-08	52.5832	52.5832	4.12394e-13	4.12394e-13	OLFM4	Intergenic	Consistent	NA	Yes	Yes	Yes	Yes
rs1322957	13	53187439	0.598011	-0.0239956	2.263e-06	-0.0269	2.14e-07	44.7192	44.7192	2.27418e-11	2.27418e-11	OLFM4	Intergenic	Consistent	NA	Yes	Yes	Yes	Yes
rs2759714	13	53189618	0.598015	-0.024098	2.101e-06	0.0269	2.132e-07	NA	45.8804	NA	1.25698e-11	OLFM4	Intergenic	Directional	NA	Yes	Yes	Yes	Yes
rs2759713	13	53189938	0.598017	-0.024098	2.016e-06	-0.0269	2.115e-07	44.8368	44.8368	2.14164e-11	2.14164e-11	OLFM4	Intergenic	Consistent	NA	Yes	Yes	Yes	Yes
rs2759712	13	53191831	0.533705	-0.025995	1.447e-07	-0.0275	4.81e-08	52.4504	52.4504	4.41243e-13	4.41243e-13	PCDH8P1 (pseudogene)	Upstream	Consistent	NA	Yes	Yes	Yes	Yes
rs1322955	13	53192441	0.561087	-0.023197	2.894e-06	0.0249	8.748e-07	NA	41.914	NA	9.53779e-11	PCDH8P1 (pseudogene)	Upstream	Directional	NA	Yes	Yes	Yes	Yes
rs2806947	13	53193890	0.59808	-0.0242005	1.732e-06	-0.0268	2.573e-07	44.724	44.724	2.26856e-11	2.26856e-11	PCDH8P1 (pseudogene)	Upstream	Consistent	NA	Yes	Yes	Yes	Yes
rs1322953	13	53195653	0.608528	-0.023801	4.558e-06	0.0268	3.478e-07	NA	43.5891	NA	4.05096e-11	PCDH8P1 (pseudogene)	Upstream	Directional	NA	Yes	Yes	Yes	Yes
rs1322952	13	53196548	0.533828	-0.0263029	1.047e-07	-0.0275	4.709e-08	52.8494	52.8494	3.60135e-13	3.60135e-13	PCDH8P1 (pseudogene)	Upstream	Consistent	NA	Yes	Yes	Yes	Yes
rs9527057	13	53196903	0.511544	-0.0208968	2.296e-05	0.0241	1.64e-06	NA	39.0483	NA	4.13449e-10	PCDH8P1 (pseudogene)	Upstream	Directional	NA	Yes	Yes	Yes	Yes
rs1322951	13	53197515	0.533826	-0.0262002	1.081e-07	0.0273	5.675e-08	NA	53.4621	NA	2.63628e-13	PCDH8P1 (pseudogene)	Upstream	Directional	NA	Yes	Yes	Yes	Yes
rs1923771	13	53199480	0.533841	-0.0260976	1.319e-07	0.0276	4.683e-08	NA	51.9975	NA	5.55706e-13	PCDH8P1 (pseudogene)	Upstream	Directional	NA	Yes	Yes	Yes	Yes
rs1322949	13	53199523	0.533717	-0.0262002	1.261e-07	-0.0272	6.453e-08	51.2674	51.2674	8.06035e-13	8.06035e-13	PCDH8P1 (pseudogene)	Upstream	Consistent	NA	Yes	Yes	Yes	Yes
rs1322948	13	53199889	0.614582	-0.0239956	4.099e-06	0.0278	1.574e-07	NA	46.0809	NA	1.13471e-11	PCDH8P1 (pseudogene)	Upstream	Directional	NA	Yes	Yes	Yes	Yes
rs2004422	13	53200492	0.614554	-0.0239956	3.853e-06	0.0278	1.581e-07	NA	46.0809	NA	1.13471e-11	PCDH8P1 (pseudogene)	Intragenic	Directional	NA	Yes	Yes	Yes	Yes
rs2015677	13	53200596	0.548214	-0.0262002	1.377e-07	0.029	1.194e-08	NA	55.7463	NA	8.24524e-14	PCDH8P1 (pseudogene)	Intragenic	Directional	NA	Yes	Yes	Yes	Yes
rs2806968	13	53201698	0.612463	-0.0230025	9.014e-05	-0.0285	6.181e-08	42.4762	42.4762	7.15459e-11	7.15459e-11	PCDH8P1 (pseudogene)	Intragenic	Consistent	non coding transcript exon variant	Yes	Yes	Yes	Yes
rs2759709	13	53201844	0.548215	-0.0259026	1.812e-07	0.0289	1.281e-08	NA	55.0841	NA	1.15482e-13	PCDH8P1 (pseudogene)	Intragenic	Directional		Yes	Yes	Yes	Yes
rs2759708	13	53201963	0.548209	-0.0260976	1.547e-07	-0.0289	1.528e-08	54.0811	54.0811	1.92384e-13	1.92384e-13	PCDH8P1 (pseudogene)	Intragenic	Consistent	non coding transcript exon variant	Yes	Yes	Yes	Yes
rs2806966	13	53205162	0.548708	-0.0256974	2.313e-07	0.0287	1.859e-08	NA	54.2897	NA	1.73005e-13	PCDH8P1 (pseudogene)	Intergenic	Directional	NA	Yes	Yes	Yes	Yes
rs4886270	13	53205919	0.517549	-0.0206007	3.066e-05	-0.0248	9.737e-07	38.3221	38.3221	5.99781e-10	5.99781e-10	PCDH8P1 (pseudogene)	Intergenic	Consistent	NA	Yes	Yes	Yes	Yes
rs1951724	13	53206443	0.612464	-0.0248974	1.467e-06	0.0284	6.326e-08	NA	48.5552	NA	3.21118e-12	PCDH8P1 (pseudogene)	Intergenic	Directional	NA	Yes	Yes	Yes	Yes
rs1407689	13	53206736	0.612465	-0.0244976	2.434e-06	-0.0285	5.979e-08	47.234	47.234	6.29982e-12	6.29982e-12	PCDH8P1 (pseudogene)	Intergenic	Consistent	NA	Yes	Yes	Yes	Yes
rs1407688	13	53206789	0.612465	-0.0249999	1.443e-06	-0.0284	6.337e-08	47.5833	47.5833	5.2716e-12	5.2716e-12	PCDH8P1 (pseudogene)	Intergenic	Consistent	NA	Yes	Yes	Yes	Yes
rs2806965	13	53207074	0.614558	-0.024098	3.822e-06	0.0278	1.801e-07	NA	46.2018	NA	1.06679e-11	PCDH8P1 (pseudogene)	Intergenic	Directional	NA	Yes	Yes	Yes	Yes
rs2806964	13	53207381	0.548217	-0.025995	1.614e-07	0.0287	1.913e-08	NA	54.6868	NA	1.41355e-13	PCDH8P1 (pseudogene)	Intergenic	Directional	NA	Yes	Yes	Yes	Yes
rs2806963	13	53207509	0.548217	-0.025995	1.591e-07	0.0288	1.695e-08	NA	54.9471	NA	1.23818e-13	PCDH8P1 (pseudogene)	Intergenic	Directional	NA	Yes	Yes	Yes	Yes
rs2759706	13	53209488	0.436305	-0.0199986	5.737e-05	-0.0251	1.23e-06	36.8325	36.8325	1.28724e-09	1.28724e-09	PCDH8P1 (pseudogene)	Intergenic	Consistent	NA	Yes	Yes	Yes	Yes
rs2491124	13	53209948	0.435386	-0.0206007	3.501e-05	0.0254	7.988e-07	NA	38.9564	NA	4.33385e-10	PCDH8P1 (pseudogene)	Intergenic	Directional	NA	Yes	Yes	Yes	Yes
rs1923770	13	53212433	0.580438	-0.0212032	0.0004706	-0.0299	7.655e-09	44.4344	44.4344	2.63018e-11	2.63018e-11	PCDH8P1 (pseudogene)	Intergenic	Consistent	NA	No	Yes	Yes	Yes
rs959222	13	53216751	0.543607	-0.0252973	3.283e-07	0.0278	4.899e-08	NA	51.463	NA	7.29608e-13	PCDH8P1 (pseudogene)	Intergenic	Directional	NA	Yes	Yes	Yes	Yes
rs2806956	13	53217541	0.545922	-0.0246001	6.826e-07	0.0285	2.408e-08	NA	52.9868	NA	3.35798e-13	PCDH8P1 (pseudogene)	Intergenic	Directional	NA	Yes	Yes	Yes	Yes
rs1909650	13	53217760	0.580436	-0.0262002	2.367e-07	-0.0299	8.596e-09	54.6505	54.6505	1.43989e-13	1.43989e-13	PCDH8P1 (pseudogene)	Intergenic	Consistent	NA	Yes	Yes	Yes	Yes
rs1909648	13	53218207	0.545816	-0.0248974	4.838e-07	0.0284	2.544e-08	NA	52.4627	NA	4.38492e-13	PCDH8P1 (pseudogene)	Intergenic	Directional	NA	Yes	Yes	Yes	Yes
rs2146514	13	53221321	0.54433	-0.0249999	4.598e-07	0.0281	3.749e-08	NA	52.5008	NA	4.30068e-13	PCDH8P1 (pseudogene)	Intergenic	Directional	NA	Yes	Yes	Yes	Yes
rs2759704	13	53223005	0.544332	-0.0249999	4.571e-07	-0.028	4.012e-08	51.0463	51.0463	9.02114e-13	9.02114e-13	PCDH8P1 (pseudogene)	Intergenic	Consistent	NA	Yes	Yes	Yes	Yes
rs2806954	13	53223389	0.581229	-0.0201007	0.0009845	-0.0301	6.779e-09	43.8413	43.8413	3.56106e-11	3.56106e-11	PCDH8P1 (pseudogene)	Intergenic	Consistent	NA	No	Yes	Yes	Yes
rs2759703	13	53224224	0.581263	-0.0263029	2.12e-07	-0.0298	9.302e-09	54.5263	54.5263	1.53382e-13	1.53382e-13	PCDH8P1 (pseudogene)	Intergenic	Consistent	NA	Yes	Yes	Yes	Yes
rs1980685	13	53224837	0.54674	-0.0248974	4.927e-07	-0.0285	2.367e-08	51.5352	51.5352	7.03242e-13	7.03242e-13	PCDH8P1 (pseudogene)	Intergenic	Consistent	NA	Yes	Yes	Yes	Yes
rs1969761	13	53225217	0.544333	-0.025605	2.596e-07	0.028	4.302e-08	NA	52.3704	NA	4.59592e-13	PCDH8P1 (pseudogene)	Intergenic	Directional	NA	Yes	Yes	Yes	Yes
rs2806953	13	53225389	0.609761	-0.0235041	5.438e-06	0.0283	7.939e-08	NA	46.6512	NA	8.48162e-12	PCDH8P1 (pseudogene)	Intergenic	Directional	NA	Yes	Yes	Yes	Yes
rs927517	13	53225931	0.573158	-0.0214995	1.689e-05	-0.0266	1.918e-07	42.8785	42.8785	5.82469e-11	5.82469e-11	PCDH8P1 (pseudogene)	Intergenic	Consistent	NA	Yes	Yes	Yes	Yes
rs2806952	13	53226699	0.573157	-0.0217958	1.284e-05	0.0262	3.054e-07	NA	43.2442	NA	4.83168e-11	PCDH8P1 (pseudogene)	Intergenic	Directional	NA	Yes	Yes	Yes	Yes
rs1923769	13	53229173	0.545834	-0.0255024	2.867e-07	0.0285	2.369e-08	NA	53.5147	NA	2.56659e-13	PCDH8P1 (pseudogene)	Intergenic	Directional	NA	Yes	Yes	Yes	Yes
rs6561708	13	53232174	0.573167	-0.021898	1.222e-05	-0.0266	2.062e-07	43.3363	43.3363	4.60943e-11	4.60943e-11	PCDH8P1 (pseudogene)	Intergenic	Consistent	NA	Yes	Yes	Yes	Yes
rs9536373	13	53232711	0.573181	-0.0217038	1.383e-05	0.0262	3.191e-07	NA	43.1349	NA	5.10916e-11	PCDH8P1 (pseudogene)	Intergenic	Directional	NA	Yes	Yes	Yes	Yes
rs2038650	13	53232969	0.607797	-0.0234017	5.413e-06	0.0278	1.227e-07	NA	45.3829	NA	1.62045e-11	PCDH8P1 (pseudogene)	Intergenic	Directional	NA	Yes	Yes	Yes	Yes
rs1407687	13	53234857	0.54352	-0.0255024	2.746e-07	0.0279	4.607e-08	NA	51.9825	NA	5.59974e-13	PCDH8P1 (pseudogene)	Intergenic	Directional	NA	Yes	Yes	Yes	Yes
rs2088714	13	53235111	0.573167	-0.0217038	1.386e-05	-0.0263	2.751e-07	42.4245	42.4245	7.34651e-11	7.34651e-11	PCDH8P1 (pseudogene)	Intergenic	Consistent	NA	Yes	Yes	Yes	Yes
rs7993800	13	53236055	0.545828	-0.025205	3.892e-07	-0.0283	3.005e-08	51.4178	51.4178	7.4659e-13	7.4659e-13	PCDH8P1 (pseudogene)	Intergenic	Consistent	NA	Yes	Yes	Yes	Yes
rs7998809	13	53236407	0.573167	-0.0221025	1.013e-05	0.0264	2.439e-07	NA	44.0751	NA	3.16016e-11	PCDH8P1 (pseudogene)	Intergenic	Directional	NA	Yes	Yes	Yes	Yes
rs4886312	13	53237743	0.607762	-0.023197	2.595e-05	-0.0276	1.514e-07	42.3138	42.3138	7.77426e-11	7.77426e-11	PCDH8P1 (pseudogene)	Intergenic	Consistent	NA	Yes	Yes	Yes	Yes
rs7984963	13	53238255	0.57317	-0.0217958	1.268e-05	-0.0261	3.163e-07	42.0729	42.0729	8.79349e-11	8.79349e-11	PCDH8P1 (pseudogene)	Intergenic	Consistent	NA	Yes	Yes	Yes	Yes
rs5008125	13	53239798	0.609792	-0.0230025	9.414e-06	-0.0268	3.646e-07	41.7304	41.7304	1.0477e-10	1.0477e-10	PCDH8P1 (pseudogene)	Intergenic	Consistent	NA	Yes	Yes	Yes	Yes
rs1960348	13	53247902	0.512848	-0.0199986	5.432e-05	-0.0238	2.486e-06	35.1124	35.1124	3.11212e-09	3.11212e-09	PCDH8P1 (pseudogene)	Intergenic	Consistent	NA	Yes	Yes	Yes	Yes
rs7997656	13	53248963	0.512849	-0.0201007	4.976e-05	-0.0238	2.468e-06	35.2183	35.2183	2.94747e-09	2.94747e-09	PCDH8P1 (pseudogene)	Intergenic	Consistent	NA	Yes	Yes	Yes	Yes
rs12860317	13	53253102	0.353882	0.0217028	4.134e-05	0.0224	2.785e-05	30.2849	30.2849	3.73016e-08	3.73016e-08	PCDH8P1 (pseudogene)	Intergenic	Consistent	NA	Yes	Yes	Yes	Yes
rs9536378	13	53255904	0.507845	-0.0225013	6.776e-06	0.0234	3.649e-06	NA	37.7919	NA	7.87095e-10	PCDH8P1 (pseudogene)	Intergenic	Directional	NA	Yes	Yes	Yes	Yes
rs9536379	13	53259901	0.632489	-0.022399	1.912e-05	-0.026	8.97e-07	39.3638	39.3638	3.51752e-10	3.51752e-10	PCDH8P1 (pseudogene)	Intergenic	Consistent	NA	Yes	Yes	Yes	Yes
rs1322959	13	53260511	0.632488	-0.0222047	2.205e-05	0.0253	1.769e-06	NA	38.5606	NA	5.30786e-10	PCDH8P1 (pseudogene)	Intergenic	Directional	NA	Yes	Yes	Yes	Yes
rs1322958	13	53260839	0.507491	-0.0217958	1.182e-05	-0.0228	7.877e-06	34.8964	34.8964	3.47715e-09	3.47715e-09	PCDH8P1 (pseudogene)	Intergenic	Consistent	NA	Yes	Yes	Yes	Yes
rs980186	13	53266934	0.507476	-0.0221025	9.792e-06	0.0229	7.791e-06	NA	36.2833	NA	1.7062e-09	PCDH8P1 (pseudogene)	Intergenic	Directional	NA	Yes	Yes	Yes	Yes
rs2038647	13	53268769	0.611725	-0.0247026	1.66e-06	-0.026	5.949e-07	43.4676	43.4676	4.31044e-11	4.31044e-11	PCDH8P1 (pseudogene)	Intergenic	Consistent	NA	Yes	Yes	Yes	Yes
rs4243024	13	53279268	0.50726	-0.0222047	7.493e-06	-0.0228	8.221e-06	35.3203	35.3203	2.79696e-09	2.79696e-09	PCDH8P1 (pseudogene)	Intergenic	Consistent	NA	Yes	Yes	Yes	Yes
rs4243025	13	53279441	0.581924	-0.0286979	1.214e-08	-0.0284	3.562e-08	56.1559	56.1559	6.69474e-14	6.69474e-14	PCDH8P1 (pseudogene)	Intergenic	Consistent	NA	Yes	Yes	Yes	Yes
rs6561709	13	53284167	0.538945	-0.0258	1.234e-06	-0.0273	7.597e-08	47.8788	47.8788	4.53403e-12	4.53403e-12	PCDH8P1 (pseudogene)	Intergenic	Consistent	NA	Yes	Yes	Yes	Yes
rs9596774	13	53284451	0.339366	0.0243999	3.684e-06	0.0233	1.401e-05	34.5145	34.5145	4.23083e-09	4.23083e-09	PCDH8P1 (pseudogene)	Intergenic	Consistent	NA	Yes	Yes	Yes	Yes
rs9596775	13	53284882	0.339332	0.0243023	3.914e-06	0.0229	1.73e-05	34.4823	34.4823	4.30134e-09	4.30134e-09	PCDH8P1 (pseudogene)	Intergenic	Consistent	NA	Yes	Yes	Yes	Yes
rs12585957	13	53285738	0.357961	0.0244975	2.155e-05	0.024	5.871e-06	34.8067	34.8067	3.64124e-09	3.64124e-09	PCDH8P1 (pseudogene)	Intergenic	Consistent	NA	Yes	Yes	Yes	Yes
rs9536381	13	53286520	0.339316	0.0248975	2.264e-06	0.0234	1.225e-05	35.1951	35.1951	2.98279e-09	2.98279e-09	PCDH8P1 (pseudogene)	Intergenic	Consistent	NA	Yes	Yes	Yes	Yes
rs9591504	13	53286956	0.357922	0.0270995	1.62e-07	-0.0241	5.445e-06	NA	41.3712	NA	1.25901e-10	PCDH8P1 (pseudogene)	Intergenic	Directional	NA	Yes	Yes	Yes	Yes
rs7326087	13	53288026	0.357712	0.0270995	1.764e-07	-0.0242	4.666e-06	NA	41.5891	NA	1.1262e-10	PCDH8P1 (pseudogene)	Intergenic	Directional	NA	Yes	Yes	Yes	Yes
rs9527059	13	53288276	0.339311	0.0248975	2.238e-06	-0.0234	1.464e-05	NA	36.0978	NA	1.87663e-09	PCDH8P1 (pseudogene)	Intergenic	Directional	NA	Yes	Yes	Yes	Yes
rs9805634	13	53289469	0.339297	0.0247024	2.899e-06	0.0241	8.158e-06	36.3904	36.3904	1.61499e-09	1.61499e-09	PCDH8P1 (pseudogene)	Intergenic	Consistent	NA	Yes	Yes	Yes	Yes
rs7140116	13	53290309	0.511544	-0.027104	1.916e-07	-0.0272	1.145e-07	49.7383	49.7383	1.75683e-12	1.75683e-12	PCDH8P1 (pseudogene)	Intergenic	Consistent	NA	Yes	Yes	Yes	Yes
rs9536382	13	53291006	0.430997	0.0270021	2.66e-07	-0.0246	1.693e-06	NA	44.5073	NA	2.53407e-11	PCDH8P1 (pseudogene)	Intergenic	Directional	NA	Yes	Yes	Yes	Yes
rs9536383	13	53291428	0.323976	0.0264959	8.511e-07	0.0239	1.045e-05	37.2933	37.2933	1.01636e-09	1.01636e-09	PCDH8P1 (pseudogene)	Intergenic	Consistent	NA	Yes	Yes	Yes	Yes
rs6561710	13	53291942	0.430598	0.0269048	2.939e-07	-0.0244	2.058e-06	NA	43.9272	NA	3.40818e-11	PCDH8P1 (pseudogene)	Intergenic	Directional	NA	Yes	Yes	Yes	Yes
rs4584720	13	53302686	0.495298	-0.0267034	7.289e-08	-0.0263	2.143e-07	48.3131	48.3131	3.63309e-12	3.63309e-12	PCDH8P1 (pseudogene)	Intergenic	Consistent	NA	Yes	Yes	Yes	Yes
rs4525388	13	53302762	0.495292	-0.0270013	4.787e-08	0.0263	2.212e-07	NA	49.9007	NA	1.61729e-12	PCDH8P1 (pseudogene)	Intergenic	Directional	NA	Yes	Yes	Yes	Yes
rs4884400	13	53304927	0.566646	-0.0242005	9.832e-07	-0.0231	5.331e-06	38.0729	38.0729	6.81516e-10	6.81516e-10	PCDH8P1 (pseudogene)	Intergenic	Consistent	NA	Yes	Yes	Yes	Yes
rs9536386	13	53305293	0.329685	0.0277027	1.785e-07	0.0221	4.71e-05	35.3861	35.3861	2.70413e-09	2.70413e-09	PCDH8P1 (pseudogene)	Intergenic	Consistent	NA	Yes	Yes	Yes	Yes
rs7997881	13	53306653	0.566671	-0.0243029	9.151e-07	-0.0228	7.17e-06	37.5358	37.5358	8.97522e-10	8.97522e-10	PCDH8P1 (pseudogene)	Intergenic	Consistent	NA	Yes	Yes	Yes	Yes
rs6561712	13	53306674	0.586227	-0.0242005	1.094e-06	0.0244	1.972e-06	NA	41.95	NA	9.36366e-11	PCDH8P1 (pseudogene)	Intergenic	Directional	NA	Yes	Yes	Yes	Yes
rs4555040	13	53307530	0.566697	-0.023801	1.449e-06	-0.0226	7.378e-06	37.0897	37.0897	1.12816e-09	1.12816e-09	PCDH8P1 (pseudogene)	Intergenic	Consistent	NA	Yes	Yes	Yes	Yes
rs9536389	13	53308376	0.584586	-0.0230025	4.041e-06	-0.0216	2.516e-05	33.667	33.667	6.54013e-09	6.54013e-09	PCDH8P1 (pseudogene)	Intergenic	Consistent	NA	Yes	Yes	Yes	Yes
rs9527060	13	53310535	0.360168	0.0238044	6.32e-06	0.0208	6.903e-05	30.7364	30.7364	2.95568e-08	2.95568e-08	PCDH8P1 (pseudogene)	Intergenic	Consistent	NA	Yes	Yes	Yes	Yes
rs9527062	13	53312221	0.533265	-0.0212951	3.868e-05	0.0249	9.204e-07	NA	38.7906	NA	4.71795e-10	PCDH8P1 (pseudogene)	Intergenic	Directional	NA	Yes	Yes	Yes	Yes
rs8001960	13	53312660	0.566659	-0.024098	1.219e-06	-0.0225	1.042e-05	36.6761	36.6761	1.39479e-09	1.39479e-09	PCDH8P1 (pseudogene)	Intergenic	Consistent	NA	Yes	Yes	Yes	Yes
rs9316609	13	53314140	0.566785	-0.0243952	9.101e-07	-0.0226	9.803e-06	37.2053	37.2053	1.06322e-09	1.06322e-09	PCDH8P1 (pseudogene)	Intergenic	Consistent	NA	Yes	Yes	Yes	Yes
rs4304930	13	53316183	0.567443	-0.0267958	2.478e-07	0.0226	1.071e-05	NA	39.713	NA	2.94157e-10	PCDH8P1 (pseudogene)	Intergenic	Directional	NA	Yes	Yes	Yes	Yes
rs7996330	13	53319175	0.442202	-0.0243029	3.471e-06	-0.0289	1.798e-08	50.6263	50.6263	1.11736e-12	1.11736e-12	PCDH8P1 (pseudogene)	Intergenic	Consistent	NA	Yes	Yes	Yes	Yes
rs7985545	13	53320471	0.480778	-0.025605	7.424e-07	-0.0262	2.757e-07	45.5758	45.5758	1.46845e-11	1.46845e-11	PCDH8P1 (pseudogene)	Intergenic	Consistent	NA	Yes	Yes	Yes	Yes
rs2197303	13	53321737	0.480792	-0.025605	7.232e-07	0.0268	1.489e-07	NA	48.1187	NA	4.01175e-12	PCDH8P1 (pseudogene)	Intergenic	Directional	NA	Yes	Yes	Yes	Yes
rs1978969	13	53322182	0.367896	0.0287041	2.28e-07	0.0255	2.392e-06	42.3614	42.3614	7.58746e-11	7.58746e-11	PCDH8P1 (pseudogene)	Intergenic	Consistent	NA	Yes	Yes	Yes	Yes
rs1530399	13	53322385	0.481	-0.025605	7.618e-07	-0.027	1.334e-07	47.4908	47.4908	5.52624e-12	5.52624e-12	PCDH8P1 (pseudogene)	Intergenic	Consistent	NA	Yes	Yes	Yes	Yes
rs9527064	13	53322889	0.368109	0.0289955	1.609e-07	0.0254	2.683e-06	42.4474	42.4474	7.26085e-11	7.26085e-11	PCDH8P1 (pseudogene)	Intergenic	Consistent	NA	Yes	Yes	Yes	Yes
rs1867370	13	53324284	0.36811	0.0281987	1.275e-07	-0.0251	3.278e-06	NA	43.1894	NA	4.96886e-11	PCDH8P1 (pseudogene)	Intergenic	Directional	NA	Yes	Yes	Yes	Yes
rs2053609	13	53325008	0.48078	-0.0242005	1.226e-06	-0.0267	1.865e-07	46.2672	46.2672	1.03177e-11	1.03177e-11	PCDH8P1 (pseudogene)	Intergenic	Consistent	NA	Yes	Yes	Yes	Yes
rs2053608	13	53325794	0.480795	-0.0242005	1.175e-06	-0.0266	1.902e-07	46.0288	46.0288	1.16527e-11	1.16527e-11	PCDH8P1 (pseudogene)	Intergenic	Consistent	NA	Yes	Yes	Yes	Yes
rs9536394	13	53327975	0.480782	-0.0243952	1.018e-06	0.0263	2.082e-07	NA	46.6287	NA	8.57945e-12	PCDH8P1 (pseudogene)	Intergenic	Directional	NA	Yes	Yes	Yes	Yes
rs9536395	13	53327999	0.480793	-0.0246001	8.237e-07	-0.027	1.103e-07	47.4666	47.4666	5.59498e-12	5.59498e-12	PCDH8P1 (pseudogene)	Intergenic	Consistent	NA	Yes	Yes	Yes	Yes
rs1867368	13	53329376	0.367932	0.0284028	7.971e-08	-0.0256	2.153e-06	NA	44.5195	NA	2.51837e-11	PCDH8P1 (pseudogene)	Intergenic	Directional	NA	Yes	Yes	Yes	Yes
rs9527067	13	53329978	0.480784	-0.024098	1.17e-06	0.0263	2.002e-07	NA	46.2627	NA	1.03413e-11	PCDH8P1 (pseudogene)	Intergenic	Directional	NA	Yes	Yes	Yes	Yes
rs1079232	13	53331882	0.367892	0.0281987	9.228e-08	0.0256	2.201e-06	43.1591	43.1591	5.04633e-11	5.04633e-11	PCDH8P1 (pseudogene)	Intergenic	Consistent	NA	Yes	Yes	Yes	Yes
rs1373278	13	53333292	0.480744	-0.0244976	7.48e-07	0.0266	1.697e-07	NA	48.104	NA	4.04193e-12	PCDH8P1 (pseudogene)	Intergenic	Directional	NA	Yes	Yes	Yes	Yes
rs4886394	13	53333518	0.480784	-0.0242005	9.514e-07	-0.0266	1.557e-07	46.6169	46.6169	8.63121e-12	8.63121e-12	PCDH8P1 (pseudogene)	Intergenic	Consistent	NA	Yes	Yes	Yes	Yes
rs9568838	13	53335147	0.458133	-0.0232993	3.652e-06	-0.0249	1.287e-06	41.0539	41.0539	1.48092e-10	1.48092e-10	PCDH8P1 (pseudogene)	Intergenic	Consistent	NA	Yes	Yes	Yes	Yes
rs9568839	13	53336486	0.458132	-0.0231049	3.656e-06	-0.0249	1.22e-06	40.8361	40.8361	1.65543e-10	1.65543e-10	PCDH8P1 (pseudogene)	Intergenic	Consistent	NA	Yes	Yes	Yes	Yes
rs7336192	13	53336913	0.458132	-0.0227979	5.16e-05	0.025	1.094e-06	NA	38.8736	NA	4.52147e-10	PCDH8P1 (pseudogene)	Intergenic	Directional	NA	Yes	Yes	Yes	Yes
rs1156006	13	53338733	0.481121	-0.0248051	5.909e-07	0.0264	1.953e-07	NA	47.3778	NA	5.85427e-12	PCDH8P1 (pseudogene)	Intergenic	Directional	NA	Yes	Yes	Yes	Yes
rs4884411	13	53340603	0.457922	-0.023197	3.651e-06	-0.0247	1.473e-06	40.4913	40.4913	1.97489e-10	1.97489e-10	PCDH8P1 (pseudogene)	Intergenic	Consistent	NA	Yes	Yes	Yes	Yes
rs1373277	13	53340818	0.457906	-0.0313978	1.109e-07	-0.025	9.118e-07	45.0824	45.0824	1.88917e-11	1.88917e-11	PCDH8P1 (pseudogene)	Intergenic	Consistent	NA	Yes	Yes	Yes	Yes
rs2587363	13	53341798	0.568578	-0.0243029	1.121e-06	-0.0277	6.576e-08	48.8102	48.8102	2.81972e-12	2.81972e-12	PCDH8P1 (pseudogene)	Intergenic	Consistent	NA	Yes	Yes	Yes	Yes
rs1443914	13	53343095	0.511763	-0.0267958	5.76e-08	0.0261	2.476e-07	NA	49.8398	NA	1.66825e-12	PCDH8P1 (pseudogene)	Intergenic	Directional	NA	Yes	Yes	Yes	Yes
rs9536401	13	53343730	0.511579	-0.0268985	5.772e-08	0.0265	1.74e-07	NA	50.267	NA	1.3419e-12	PCDH8P1 (pseudogene)	Intergenic	Directional	NA	Yes	Yes	Yes	Yes
rs7329909	13	53345143	0.520383	-0.0244976	7.001e-07	-0.0255	5.061e-07	44.3712	44.3712	2.71656e-11	2.71656e-11	PCDH8P1 (pseudogene)	Intergenic	Consistent	NA	Yes	Yes	Yes	Yes
rs7982506	13	53346568	0.454593	-0.025995	1.558e-07	-0.0264	2.541e-07	47.6975	47.6975	4.97318e-12	4.97318e-12	PCDH8P1 (pseudogene)	Intergenic	Consistent	NA	Yes	Yes	Yes	Yes
rs2898034	13	53347431	0.454605	-0.0263029	1.272e-07	-0.0264	2.524e-07	48.0704	48.0704	4.11196e-12	4.11196e-12	PCDH8P1 (pseudogene)	Intergenic	Consistent	NA	Yes	Yes	Yes	Yes
rs873573	13	53348064	0.323	0.0278972	2.287e-07	-0.0224	4.351e-05	NA	35.8343	NA	2.14836e-09	PCDH8P1 (pseudogene)	Intergenic	Directional	NA	Yes	Yes	Yes	Yes
rs7326433	13	53348133	0.454602	-0.025995	1.579e-07	-0.0263	2.621e-07	47.4555	47.4555	5.62677e-12	5.62677e-12	PCDH8P1 (pseudogene)	Intergenic	Consistent	NA	Yes	Yes	Yes	Yes
rs1961773	13	53348396	0.454638	-0.0262002	1.375e-07	-0.0265	2.165e-07	48.1892	48.1892	3.87012e-12	3.87012e-12	PCDH8P1 (pseudogene)	Intergenic	Consistent	NA	Yes	Yes	Yes	Yes
rs7985119	13	53350549	0.454638	-0.0262002	1.24e-07	0.0264	2.289e-07	NA	49.1293	NA	2.3963e-12	PCDH8P1 (pseudogene)	Intergenic	Directional	NA	Yes	Yes	Yes	Yes
rs9527069	13	53351416	0.313043	0.0278972	2.18e-07	-0.0218	8.24e-05	NA	34.6728	NA	3.90053e-09	PCDH8P1 (pseudogene)	Intergenic	Directional	NA	Yes	Yes	Yes	Yes
rs1373276	13	53351437	0.454639	-0.0262002	1.265e-07	0.0265	2.148e-07	NA	49.3761	NA	2.11304e-12	PCDH8P1 (pseudogene)	Intergenic	Directional	NA	Yes	Yes	Yes	Yes
rs9527070	13	53352831	0.312816	0.0278	2.541e-07	-0.022	6.9e-05	NA	34.9615	NA	3.3629e-09	PCDH8P1 (pseudogene)	Intergenic	Directional	NA	Yes	Yes	Yes	Yes
rs9591505	13	53353269	0.491232	-0.0275048	2.72e-08	0.0258	3.408e-07	NA	50.0184	NA	1.52312e-12	PCDH8P1 (pseudogene)	Intergenic	Directional	NA	Yes	Yes	Yes	Yes
rs1342675	13	53354111	0.454633	-0.026498	9.859e-08	0.0264	2.301e-07	NA	49.5073	NA	1.97639e-12	PCDH8P1 (pseudogene)	Intergenic	Directional	NA	Yes	Yes	Yes	Yes
rs7327939	13	53354923	0.454636	-0.0262002	1.251e-07	-0.0265	2.16e-07	48.1892	48.1892	3.87012e-12	3.87012e-12	PCDH8P1 (pseudogene)	Intergenic	Consistent	NA	Yes	Yes	Yes	Yes
rs73201847	13	53354999	0.312815	0.0278	2.526e-07	0.0221	6.446e-05	34.1941	34.1941	4.98802e-09	4.98802e-09	PCDH8P1 (pseudogene)	Intergenic	Consistent	NA	Yes	Yes	Yes	Yes
rs8002661	13	53356373	0.454636	-0.0263029	1.097e-07	0.0266	1.907e-07	NA	49.7543	NA	1.74257e-12	PCDH8P1 (pseudogene)	Intergenic	Directional	NA	Yes	Yes	Yes	Yes
rs1373271	13	53356676	0.454627	-0.0263029	1.14e-07	0.0266	1.772e-07	NA	49.7543	NA	1.74257e-12	PCDH8P1 (pseudogene)	Intergenic	Directional	NA	Yes	Yes	Yes	Yes
rs7330312	13	53358804	0.454641	-0.0263953	1.059e-07	0.0266	2.027e-07	NA	49.8722	NA	1.64096e-12	PCDH8P1 (pseudogene)	Intergenic	Directional	NA	Yes	Yes	Yes	Yes
rs7983853	13	53360485	0.454655	-0.0263029	1.119e-07	-0.0264	2.458e-07	48.0704	48.0704	4.11196e-12	4.11196e-12	PCDH8P1 (pseudogene)	Intergenic	Consistent	NA	Yes	Yes	Yes	Yes
rs8001044	13	53361541	0.454627	-0.0263953	1.037e-07	0.0265	2.164e-07	NA	49.6242	NA	1.86207e-12	PCDH8P1 (pseudogene)	Intergenic	Directional	NA	Yes	Yes	Yes	Yes
rs2587359	13	53361574	0.595618	-0.0236986	2.254e-06	-0.0256	6.352e-07	43.1003	43.1003	5.2004e-11	5.2004e-11	PCDH8P1 (pseudogene)	Intergenic	Consistent	NA	Yes	Yes	Yes	Yes
rs11618497	13	53361974	0.454542	-0.0263953	1.08e-07	0.0265	2.091e-07	NA	49.6242	NA	1.86207e-12	PCDH8P1 (pseudogene)	Intergenic	Directional	NA	Yes	Yes	Yes	Yes
rs1443905	13	53362151	0.4545	-0.0263029	1.093e-07	0.0265	1.986e-07	NA	49.5066	NA	1.97708e-12	PCDH8P1 (pseudogene)	Intergenic	Directional	NA	Yes	Yes	Yes	Yes
rs9536405	13	53363382	0.454839	-0.0263029	1.146e-07	-0.0265	2.151e-07	48.314	48.314	3.63155e-12	3.63155e-12	PCDH8P1 (pseudogene)	Intergenic	Directional	NA	Yes	Yes	Yes	Yes
rs1342669	13	53363570	0.454651	-0.0263029	1.142e-07	0.0264	2.196e-07	NA	49.2595	NA	2.24248e-12	PCDH8P1 (pseudogene)	Intergenic	Directional	NA	Yes	Yes	Yes	Yes
rs9316613	13	53364071	0.454649	-0.0266007	8.564e-08	-0.0265	2.128e-07	48.6768	48.6768	3.01819e-12	3.01819e-12	PCDH8P1 (pseudogene)	Intergenic	Consistent	NA	Yes	Yes	Yes	Yes
rs9536406	13	53365014	0.454674	-0.0263953	9.949e-08	-0.0264	2.297e-07	48.1825	48.1825	3.88337e-12	3.88337e-12	PCDH8P1 (pseudogene)	Intergenic	Consistent	NA	Yes	Yes	Yes	Yes
rs1443920	13	53365091	0.312814	0.0280042	2.007e-07	0.0222	6.088e-05	34.5789	34.5789	4.09316e-09	4.09316e-09	PCDH8P1 (pseudogene)	Intergenic	Consistent	NA	Yes	Yes	Yes	Yes
rs1373281	13	53365197	0.454615	-0.0263953	1.027e-07	0.0264	2.29e-07	NA	49.3768	NA	2.11233e-12	PCDH8P1 (pseudogene)	Intergenic	Directional	NA	Yes	Yes	Yes	Yes
rs1822566	13	53365410	0.454596	-0.0263953	1.017e-07	0.0266	1.892e-07	NA	49.8722	NA	1.64096e-12	PCDH8P1 (pseudogene)	Intergenic	Directional	NA	Yes	Yes	Yes	Yes
rs2813577	13	53365424	0.595621	-0.023801	2.032e-06	0.0258	5.04e-07	NA	44.7149	NA	2.27916e-11	PCDH8P1 (pseudogene)	Intergenic	Directional	NA	Yes	Yes	Yes	Yes
rs2813576	13	53366182	0.595657	-0.023801	1.962e-06	0.0255	6.701e-07	NA	44.0123	NA	3.26319e-11	PCDH8P1 (pseudogene)	Intergenic	Directional	NA	Yes	Yes	Yes	Yes
rs4883678	13	53368497	0.454602	-0.026498	9.763e-08	-0.0263	2.442e-07	48.0637	48.0637	4.12597e-12	4.12597e-12	PCDH8P1 (pseudogene)	Intergenic	Consistent	NA	Yes	Yes	Yes	Yes
rs7337692	13	53368522	0.312814	0.0277027	3.022e-07	0.0221	6.526e-05	34.102	34.102	5.2297e-09	5.2297e-09	PCDH8P1 (pseudogene)	Intergenic	Consistent	NA	Yes	Yes	Yes	Yes
rs7337696	13	53368524	0.312814	0.0273038	4.905e-07	0.0224	5.017e-05	34.295	34.295	4.7359e-09	4.7359e-09	PCDH8P1 (pseudogene)	Intergenic	Consistent	NA	Yes	Yes	Yes	Yes
rs2813573	13	53369198	0.482521	-0.0236986	1.808e-06	-0.0287	1.41e-08	50.5383	50.5383	1.16863e-12	1.16863e-12	PCDH8P1 (pseudogene)	Intergenic	Consistent	NA	Yes	Yes	Yes	Yes
rs7992723	13	53372667	0.349409	0.0235017	5.766e-06	0.0211	7.761e-05	30.6857	30.6857	3.03387e-08	3.03387e-08	PCDH8P1 (pseudogene)	Intergenic	Consistent	NA	Yes	Yes	Yes	Yes
rs2197304	13	53373330	0.454554	-0.0267958	6.47e-08	-0.0262	3.012e-07	48.1817	48.1817	3.88492e-12	3.88492e-12	PCDH8P1 (pseudogene)	Intergenic	Consistent	NA	Yes	Yes	Yes	Yes
rs2587366	13	53373597	0.595564	-0.0236986	2.164e-06	-0.0253	8.292e-07	42.4119	42.4119	7.39384e-11	7.39384e-11	PCDH8P1 (pseudogene)	Intergenic	Consistent	NA	Yes	Yes	Yes	Yes
rs755787	13	53377880	0.31277	0.0281014	2.012e-07	0.0223	5.691e-05	34.8635	34.8635	3.53653e-09	3.53653e-09	PCDH8P1 (pseudogene)	Intergenic	Consistent	NA	Yes	Yes	Yes	Yes
rs7328151	13	53379414	0.43834	0.0235017	3.302e-06	-0.0222	1.777e-05	NA	35.4249	NA	2.65077e-09	PCDH8P1 (pseudogene)	Intergenic	Directional	NA	Yes	Yes	Yes	Yes
rs7328879	13	53379558	0.312834	0.0281987	1.839e-07	0.022	7.173e-05	34.3817	34.3817	4.52955e-09	4.52955e-09	PCDH8P1 (pseudogene)	Intergenic	Consistent	NA	Yes	Yes	Yes	Yes
rs9568844	13	53382334	0.312807	0.0278972	2.505e-07	0.0219	7.582e-05	33.9063	33.9063	5.78324e-09	5.78324e-09	PCDH8P1 (pseudogene)	Intergenic	Consistent	NA	Yes	Yes	Yes	Yes
rs9568846	13	53384243	0.313019	0.0280042	2.192e-07	0.0218	8.067e-05	33.8177	33.8177	6.05246e-09	6.05246e-09	PCDH8P1 (pseudogene)	Intergenic	Directional	NA	Yes	Yes	Yes	Yes
rs1373272	13	53385209	0.312797	0.0278972	2.368e-07	-0.0218	8.402e-05	NA	34.6728	NA	3.90053e-09	PCDH8P1 (pseudogene)	Intergenic	Directional	NA	Yes	Yes	Yes	Yes
rs9536407	13	53386080	0.454575	-0.0271965	4.297e-08	0.0259	4.031e-07	NA	49.1591	NA	2.36016e-12	PCDH8P1 (pseudogene)	Intergenic	Directional	NA	Yes	Yes	Yes	Yes
rs1443906	13	53386751	0.312454	0.0288984	8.818e-08	0.0221	5.92e-05	35.2425	35.2425	2.91095e-09	2.91095e-09	PCDH8P1 (pseudogene)	Intergenic	Consistent	NA	Yes	Yes	Yes	Yes
rs1470343	13	53388279	0.493128	-0.0293979	3.436e-09	-0.0259	3.851e-07	50.6417	50.6417	1.10866e-12	1.10866e-12	PCDH8P1 (pseudogene)	Intergenic	Consistent	NA	Yes	Yes	Yes	Yes
rs1899717	13	53389921	0.530455	-0.0239956	1.14e-06	0.0226	8.286e-06	NA	38.2686	NA	6.16474e-10	PCDH8P1 (pseudogene)	Intergenic	Directional	NA	Yes	Yes	Yes	Yes
rs9536408	13	53390211	0.453576	-0.0263953	1.02e-07	-0.0261	3.156e-07	47.4545	47.4545	5.62957e-12	5.62957e-12	PCDH8P1 (pseudogene)	Intergenic	Consistent	NA	Yes	Yes	Yes	Yes
rs2218392	13	53391479	0.347471	0.0260965	6.111e-06	0.0219	4.218e-05	32.1005	32.1005	1.46398e-08	1.46398e-08	PCDH8P1 (pseudogene)	Intergenic	Consistent	NA	Yes	Yes	Yes	Yes
rs9316616	13	53394775	0.347456	0.0242047	3.047e-06	0.0216	5.212e-05	32.2968	32.2968	1.3233e-08	1.3233e-08	PCDH8P1 (pseudogene)	Intergenic	Consistent	NA	Yes	Yes	Yes	Yes
rs9536409	13	53395943	0.34772	0.0263011	5.251e-06	-0.0216	5.164e-05	NA	32.5275	NA	1.17516e-08	PCDH8P1 (pseudogene)	Intergenic	Directional	NA	Yes	Yes	Yes	Yes
rs7332332	13	53398354	0.530471	-0.0244976	7.322e-07	0.0225	8.189e-06	NA	39.6143	NA	3.09409e-10	PCDH8P1 (pseudogene)	Intergenic	Directional	NA	Yes	Yes	Yes	Yes
rs1373273	13	53399216	0.545093	-0.0271965	4.343e-08	-0.0202	8.019e-05	35.0885	35.0885	3.15048e-09	3.15048e-09	PCDH8P1 (pseudogene)	Intergenic	Consistent	NA	Yes	Yes	Yes	Yes
rs7322098	13	53400020	0.425141	0.0259991	3.171e-07	0.024	3.452e-06	40.4496	40.4496	2.01753e-10	2.01753e-10	PCDH8P1 (pseudogene)	Intergenic	Consistent	NA	Yes	Yes	Yes	Yes
rs2165985	13	53402639	0.452944	-0.0268985	5.552e-08	0.0268	1.635e-07	NA	51.0176	NA	9.15396e-13	PCDH8P1 (pseudogene)	Intergenic	Directional	NA	Yes	Yes	Yes	Yes
rs1443908	13	53403230	0.348221	0.0247999	1.984e-06	0.0222	3.267e-05	34.0403	34.0403	5.39833e-09	5.39833e-09	PCDH8P1 (pseudogene)	Intergenic	Consistent	NA	Yes	Yes	Yes	Yes
rs9536411	13	53404554	0.34826	0.026603	4.127e-06	0.0222	3.146e-05	33.1152	33.1152	8.68571e-09	8.68571e-09	PCDH8P1 (pseudogene)	Intergenic	Consistent	NA	Yes	Yes	Yes	Yes
rs9568848	13	53405016	0.348258	0.026603	4.272e-06	0.0224	2.784e-05	33.505	33.505	7.10813e-09	7.10813e-09	PCDH8P1 (pseudogene)	Intergenic	Consistent	NA	Yes	Yes	Yes	Yes
rs9596807	13	53409720	0.463872	0.0278	2.41e-08	-0.0222	1.495e-05	NA	41.1572	NA	1.40465e-10	PCDH8P1 (pseudogene)	Intergenic	Directional	NA	Yes	Yes	Yes	Yes
rs9527077	13	53410579	0.349965	0.0259016	7.521e-06	0.0218	4.417e-05	31.7437	31.7437	1.75922e-08	1.75922e-08	PCDH8P1 (pseudogene)	Intergenic	Consistent	NA	Yes	Yes	Yes	Yes
rs9527080	13	53414494	0.444327	-0.0283995	1.279e-08	0.0298	5.802e-09	NA	60.9297	NA	5.91512e-15	PCDH8P1 (pseudogene)	Intergenic	Directional	NA	Yes	Yes	Yes	Yes
rs7335163	13	53415840	0.444104	-0.028595	1.085e-08	0.0295	7.885e-09	NA	60.3833	NA	7.80734e-15	PCDH8P1 (pseudogene)	Intergenic	Directional	NA	Yes	Yes	Yes	Yes
rs9536415	13	53419526	0.452432	-0.0289964	5.789e-09	0.0279	4.808e-08	NA	56.6353	NA	5.24621e-14	PCDH8P1 (pseudogene)	Intergenic	Directional	NA	Yes	Yes	Yes	Yes
rs1443912	13	53425859	0.539422	-0.026498	1.009e-07	0.0232	5.925e-06	NA	41.9067	NA	9.57346e-11	PCDH8P1 (pseudogene)	Intergenic	Directional	NA	Yes	Yes	Yes	Yes
rs9536416	13	53428757	0.452441	-0.0288008	7.196e-09	0.0282	3.542e-08	NA	57.1644	NA	4.00871e-14	PCDH8P1 (pseudogene)	Intergenic	Directional	NA	Yes	Yes	Yes	Yes
rs9568852	13	53435224	0.452141	-0.0292023	5.123e-09	-0.0279	4.687e-08	55.5042	55.5042	9.32602e-14	9.32602e-14	PCDH8P1 (pseudogene)	Intergenic	Consistent	NA	Yes	Yes	Yes	Yes
rs9527084	13	53439334	0.452147	-0.0289037	6.285e-09	-0.028	4.699e-08	55.3766	55.3766	9.95161e-14	9.95161e-14	PCDH8P1 (pseudogene)	Intergenic	Consistent	NA	Yes	Yes	Yes	Yes
rs7997746	13	53446320	0.454449	-0.0296039	2.915e-09	-0.0279	5.508e-08	56.0289	56.0289	7.1412e-14	7.1412e-14	PCDH8P1 (pseudogene)	Intergenic	Consistent	NA	Yes	Yes	Yes	Yes
rs6561725	13	53452755	0.53209	-0.0278955	2.692e-08	-0.0209	4.254e-05	37.302	37.302	1.01183e-09	1.01183e-09	PCDH8P1 (pseudogene)	Intergenic	Consistent	NA	Yes	Yes	Yes	Yes
rs7336148	13	53452920	0.452136	-0.0295009	3.043e-09	-0.0279	4.979e-08	55.8941	55.8941	7.64805e-14	7.64805e-14	PCDH8P1 (pseudogene)	Intergenic	Consistent	NA	Yes	Yes	Yes	Yes
rs7336156	13	53452931	0.53209	-0.028204	1.943e-08	-0.0209	4.466e-05	37.6324	37.6324	8.54151e-10	8.54151e-10	PCDH8P1 (pseudogene)	Intergenic	Consistent	NA	Yes	Yes	Yes	Yes
rs4883697	13	53454483	0.452122	-0.0292023	4.637e-09	0.0278	5.376e-08	NA	56.6507	NA	5.20514e-14	PCDH8P1 (pseudogene)	Intergenic	Directional	NA	Yes	Yes	Yes	Yes
rs7995138	13	53455729	0.452141	-0.0292023	4.711e-09	-0.0279	5.546e-08	55.5042	55.5042	9.32602e-14	9.32602e-14	PCDH8P1 (pseudogene)	Intergenic	Consistent	NA	Yes	Yes	Yes	Yes
rs9536420	13	53457869	0.532311	-0.0279983	2.229e-08	-0.0204	6.783e-05	36.3464	36.3464	1.65186e-09	1.65186e-09	PCDH8P1 (pseudogene)	Intergenic	Consistent	NA	Yes	Yes	Yes	Yes
rs9536421	13	53457877	0.532255	-0.0279983	2.179e-08	0.0205	6.24e-05	NA	37.6312	NA	8.54652e-10	PCDH8P1 (pseudogene)	Intergenic	Directional	NA	Yes	Yes	Yes	Yes
rs9536422	13	53458243	0.532311	-0.0281012	2.199e-08	0.0203	7.099e-05	NA	37.3145	NA	1.00533e-09	PCDH8P1 (pseudogene)	Intergenic	Directional	NA	Yes	Yes	Yes	Yes
rs1373280	13	53459033	0.532312	-0.0278955	2.45e-08	-0.0205	6.499e-05	36.4495	36.4495	1.5667e-09	1.5667e-09	PCDH8P1 (pseudogene)	Intergenic	Consistent	NA	Yes	Yes	Yes	Yes
rs1964449	13	53460596	0.530112	-0.028204	2.078e-08	0.0204	7.003e-05	NA	37.6436	NA	8.49249e-10	PCDH8P1 (pseudogene)	Intergenic	Directional	NA	Yes	Yes	Yes	Yes
rs4884468	13	53461200	0.529558	-0.0282966	1.877e-08	0.0203	7.329e-05	NA	37.5306	NA	8.99896e-10	PCDH8P1 (pseudogene)	Intergenic	Directional	NA	Yes	Yes	Yes	Yes
rs7997288	13	53465130	0.451906	-0.0295009	3.275e-09	-0.0277	6.294e-08	55.3706	55.3706	9.98166e-14	9.98166e-14	PCDH8P1 (pseudogene)	Intergenic	Consistent	NA	Yes	Yes	Yes	Yes
rs1443919	13	53465924	0.451893	-0.0289964	5.514e-09	-0.0277	6.409e-08	54.7157	54.7157	1.39288e-13	1.39288e-13	PCDH8P1 (pseudogene)	Intergenic	Consistent	NA	Yes	Yes	Yes	Yes
rs1348466	13	53466348	0.451895	-0.0289964	5.402e-09	0.0277	6.36e-08	NA	56.1073	NA	6.86228e-14	PCDH8P1 (pseudogene)	Intergenic	Directional	NA	Yes	Yes	Yes	Yes
rs1988388	13	53472473	0.492241	-0.0248974	1.6e-06	0.0237	3.638e-06	NA	40.0721	NA	2.44757e-10	PCDH8P1 (pseudogene)	Intergenic	Directional	NA	Yes	Yes	Yes	Yes
rs1557171	13	53473070	0.477219	-0.0244976	7.573e-07	-0.0225	9.89e-06	37.6354	37.6354	8.52819e-10	8.52819e-10	PCDH8P1 (pseudogene)	Intergenic	Consistent	NA	Yes	Yes	Yes	Yes
rs6561727	13	53474761	0.502197	-0.0270013	4.966e-08	-0.02	9.594e-05	34.4732	34.4732	4.32163e-09	4.32163e-09	PCDH8P1 (pseudogene)	Intergenic	Consistent	NA	Yes	Yes	Yes	Yes
rs7982022	13	53474868	0.437955	-0.0260976	1.69e-07	-0.0244	2.467e-06	42.017	42.017	9.04836e-11	9.04836e-11	PCDH8P1 (pseudogene)	Intergenic	Consistent	NA	Yes	Yes	Yes	Yes
rs9536424	13	53478449	0.488463	-0.026498	2.983e-07	0.0221	1.618e-05	NA	38.2918	NA	6.09168e-10	PCDH8P1 (pseudogene)	Intergenic	Directional	NA	Yes	Yes	Yes	Yes
rs1816841	13	53479378	0.450618	-0.0266007	4.096e-07	0.0235	5.552e-06	NA	39.9428	NA	2.61504e-10	PCDH8P1 (pseudogene)	Intergenic	Directional	NA	Yes	Yes	Yes	Yes
rs9536425	13	53480785	0.475786	-0.0272993	1.719e-07	-0.0232	5.554e-06	40.5399	40.5399	1.92641e-10	1.92641e-10	PCDH8P1 (pseudogene)	Intergenic	Consistent	NA	Yes	Yes	Yes	Yes
rs9597794	13	58602705	0.276649	-0.0221025	8.796e-05	-0.0265	3.968e-06	34.6538	34.6538	3.9386e-09	3.9386e-09	CTAGE16P, DNAJA1P1 (pseudogenes)	Intergenic	Consistent	NA	Yes	Yes	Yes	Yes
rs9597795	13	58607241	0.243312	-0.022399	8.938e-05	0.0282	1.605e-06	NA	36.7396	NA	1.35012e-09	CTAGE16P, DNAJA1P1 (pseudogenes)	Intergenic	Directional	NA	Yes	Yes	Yes	Yes
rs9597797	13	58609661	0.243127	-0.0226035	6.978e-05	-0.0288	9.477e-07	37.2434	37.2434	1.04268e-09	1.04268e-09	CTAGE16P, DNAJA1P1 (pseudogenes)	Intergenic	Consistent	NA	Yes	Yes	Yes	Yes
rs9597798	13	58610117	0.243388	-0.0226035	6.811e-05	-0.0282	1.597e-06	36.1409	36.1409	1.83552e-09	1.83552e-09	CTAGE16P, DNAJA1P1 (pseudogenes)	Intergenic	Consistent	NA	Yes	Yes	Yes	Yes
rs9597799	13	58610194	0.243243	-0.0227979	5.99e-05	0.0282	1.647e-06	NA	37.1239	NA	1.10856e-09	CTAGE16P, DNAJA1P1 (pseudogenes)	Intergenic	Directional	NA	Yes	Yes	Yes	Yes
rs9597800	13	58611623	0.243407	-0.0227979	5.859e-05	-0.0279	2.069e-06	35.7741	35.7741	2.21576e-09	2.21576e-09	CTAGE16P, DNAJA1P1 (pseudogenes)	Intergenic	Consistent	NA	Yes	Yes	Yes	Yes
rs35760124	13	58613056	0.243235	-0.0226035	6.893e-05	-0.0283	1.44e-06	36.3235	36.3235	1.67136e-09	1.67136e-09	CTAGE16P, DNAJA1P1 (pseudogenes)	Intergenic	Consistent	NA	Yes	Yes	Yes	Yes
rs11148437	13	58613381	0.243236	-0.0226956	6.325e-05	-0.0285	1.279e-06	36.7757	36.7757	1.32531e-09	1.32531e-09	CTAGE16P, DNAJA1P1 (pseudogenes)	Intergenic	Consistent	NA	Yes	Yes	Yes	Yes
rs9538151	13	58646426	0.363388	-0.0272993	1.047e-07	0.0206	9.328e-05	NA	34.8548	NA	3.55241e-09	CTAGE16P, DNAJA1P1 (pseudogenes)	Intergenic	Directional	NA	Yes	Yes	Yes	Yes
rs34634134	13	58652456	0.363387	-0.0271965	1.24e-07	0.0209	7.254e-05	NA	35.3483	NA	2.75715e-09	CTAGE16P, DNAJA1P1 (pseudogenes)	Intergenic	Directional	NA	Yes	Yes	Yes	Yes
rs35675717	13	58663391	0.362999	-0.0268985	1.656e-07	0.0206	9.198e-05	NA	34.4368	NA	4.40317e-09	CTAGE16P, DNAJA1P1 (pseudogenes)	Intergenic	Directional	NA	Yes	Yes	Yes	Yes
rs9527855	13	58665525	0.363404	-0.0270013	1.411e-07	-0.0205	9.635e-05	33.3745	33.3745	7.60137e-09	7.60137e-09	CTAGE16P, DNAJA1P1 (pseudogenes)	Intergenic	Consistent	NA	Yes	Yes	Yes	Yes
rs9538160	13	58680025	0.363344	-0.0271965	1.227e-07	-0.0206	8.915e-05	33.7642	33.7642	6.2214e-09	6.2214e-09	CTAGE16P, DNAJA1P1 (pseudogenes)	Intergenic	Consistent	NA	Yes	Yes	Yes	Yes
rs113222976	13	98995783	0.418459	0.00600195	0.2342	0.0295	8.287e-09	32.5049	33.4583	1.18894e-08	7.2809e-09	DOCK9	Intragenic	Consistent	Intron variant	No	No	No	No
rs730368	13	98996709	0.581533	-0.00619918	0.2164	-0.0289	1.638e-08	31.5089	32.1111	1.9853e-08	1.45602e-08	DOCK9	Intragenic	Consistent	Intron variant	No	No	No	No
rs12429714	13	98997577	0.418462	0.00600195	0.2325	0.0297	7.175e-09	32.9063	33.9135	9.67116e-09	5.76177e-09	DOCK9	Intragenic	Consistent	Intron variant	No	No	No	No
rs4612921	13	99005128	0.579793	-0.00769957	0.1519	-0.0281	3.717e-08	30.8499	30.8499	2.78782e-08	2.78782e-08	DOCK9	Intragenic	Consistent	Intron variant	No	No	No	No
rs6491479	13	99045082	0.581611	-0.00670241	0.1811	-0.0278	4.92e-08	29.8584	29.8584	4.6477e-08	4.6477e-08	DOCK9	Intragenic	Consistent	Intron variant	No	No	No	No
rs17724332	13	99046408	0.41706	0.00679685	0.1771	0.0288	1.942e-08	31.7685	31.8893	1.73686e-08	1.63216e-08	DOCK9	Intragenic	Consistent	Intron variant	No	No	No	No
rs927706	13	99046987	0.582898	-0.00670241	0.1776	-0.0281	4.108e-08	30.4365	30.4365	3.44978e-08	3.44978e-08	DOCK9	Intragenic	Consistent	Intron variant	No	No	No	No
rs7984397	13	99047863	0.582941	-0.00680309	0.1756	-0.028	4.423e-08	30.3401	30.3401	3.62546e-08	3.62546e-08	DOCK9	Intragenic	Consistent	Intron variant	No	No	No	No
rs2105425	13	99074311	0.582617	-0.00780034	0.1365	-0.0281	4.099e-08	31.2115	31.2115	2.31386e-08	2.31386e-08	DOCK9	Intragenic	Consistent	Intron variant	No	No	No	No
rs8011321	14	41575903	0.554001	-0.023801	5.524e-06	-0.0205	6.332e-05	31.3497	31.3497	2.1549e-08	2.1549e-08	CTD-2298J14.2 (pseudogene)	Intergenic	Consistent	NA	Yes	No	No	No
rs28647196	15	40541180	0.33535	0.0221039	1.202e-05	0.0206	6.737e-05	30.0165	30.0165	4.28377e-08	4.28377e-08	CCDC32	Intragenic	Consistent	intron variant	Yes	No	No	No
rs1044474	15	40553753	0.374669	0.0199007	6.191e-05	-0.021	3.668e-05	NA	30.146	NA	4.00717e-08	CCDC32	Intragenic	Directional	NA	Yes	No	No	No
rs12915171	15	40564287	0.371776	0.0204005	4.137e-05	-0.021	4.159e-05	NA	30.644	NA	3.09977e-08	CCDC32	Intragenic	Directional	NA	Yes	No	No	No
rs28669075	15	40564322	0.371776	0.0202045	5.047e-05	0.0211	3.449e-05	29.9189	29.9189	4.50489e-08	4.50489e-08	CCDC32	Intragenic	Consistent	intron variant	Yes	No	No	No
rs1058734	15	40569865	0.37169	0.0205964	3.468e-05	0.0208	4.299e-05	29.7185	29.7185	4.9956e-08	4.9956e-08	RPUSD2	Intragenic	Consistent	synonymous variant	Yes	No	No	No
rs62019876	15	40577451	0.371709	0.0204005	4.421e-05	-0.0207	4.919e-05	NA	30.0629	NA	4.18263e-08	RPUSD2	Intergenic	Directional	NA	Yes	No	No	No
rs11633184	15	40581882	0.371872	0.0205964	3.418e-05	-0.0207	4.998e-05	NA	30.2574	NA	3.78352e-08	RPUSD2	Intergenic	Directional	NA	Yes	No	No	No
rs12437696	15	40586276	0.556827	-0.0226956	4.156e-06	0.0202	6.696e-05	NA	31.8584	NA	1.65828e-08	KNL1	Intergenic	Directional	NA	Yes	Yes	Yes	No
rs11630273	15	40586780	0.371167	0.0204985	4.07e-05	0.0209	3.781e-05	29.8164	29.8164	4.74946e-08	4.74946e-08	KNL1	Intergenic	Consistent	NA	Yes	Yes	Yes	No
rs1814542	15	40586910	0.371171	0.0204985	4.149e-05	-0.021	3.62e-05	NA	30.7421	NA	2.94694e-08	KNL1	Intergenic	Directional	NA	Yes	Yes	Yes	No
rs1814541	15	40586983	0.371372	0.0204985	4.049e-05	0.021	3.717e-05	30.0084	30.0084	4.30184e-08	4.30184e-08	KNL1	Intergenic	Consistent	NA	Yes	Yes	Yes	No
rs11070283	15	40592521	0.374916	0.0208021	3.123e-05	-0.0205	5.392e-05	NA	30.0753	NA	4.15589e-08	KNL1	Upstream	Directional	NA	Yes	Yes	Yes	No
rs17747423	15	40617939	0.374473	0.0207042	3.31e-05	-0.0205	5.298e-05	NA	29.9783	NA	4.36908e-08	KNL1	Intragenic	Directional	NA	Yes	Yes	Yes	No
rs4924486	15	40630567	0.37473	0.0207042	3.458e-05	-0.0205	5.412e-05	NA	29.9783	NA	4.36908e-08	KNL1	Intragenic	Directional	NA	Yes	Yes	Yes	No
rs12908316	15	40638670	0.374871	0.020998	2.778e-05	-0.0205	5.529e-05	NA	30.2698	NA	3.7594e-08	KNL1	Intragenic	Directional	NA	Yes	Yes	Yes	No
rs8038122	15	40649044	0.37458	0.0205964	4.189e-05	0.0211	3.449e-05	30.2952	30.2952	3.71044e-08	3.71044e-08	KNL1	Intragenic	Consistent	intron variant	Yes	Yes	Yes	No
rs7165509	15	40653702	0.374737	0.0202045	6.11e-05	-0.0213	3.002e-05	NA	31.0331	NA	2.53662e-08	KNL1	Intragenic	Directional	NA	Yes	Yes	Yes	No
rs12903817	15	40654036	0.374688	0.0207042	3.808e-05	-0.0208	4.454e-05	NA	30.5587	NA	3.23923e-08	KNL1	Intragenic	Directional	NA	Yes	Yes	Yes	No
rs7175747	15	40660987	0.374935	0.0204005	5.644e-05	0.0213	2.885e-05	30.1079	30.1079	4.08663e-08	4.08663e-08	KNL1	Intragenic	Consistent	intron variant	Yes	Yes	Yes	No
rs35684277	15	40662871	0.374861	0.0203025	5.862e-05	0.0214	2.608e-05	30.2083	30.2083	3.88041e-08	3.88041e-08	KNL1	Intragenic	Consistent	3 prime UTR variant	Yes	Yes	Yes	No
rs8029530	15	40668204	0.375521	0.0223973	3.815e-05	0.0211	3.903e-05	30.4319	30.4319	3.45793e-08	3.45793e-08	KNL1	Downstream	Consistent	NA	Yes	Yes	Yes	No
rs8036891	15	40670100	0.375017	0.0205964	4.927e-05	0.0211	3.438e-05	29.9075	29.9075	4.53149e-08	4.53149e-08	KNL1	Intergenic	Consistent	NA	Yes	Yes	Yes	No
rs12907442	15	40676188	0.374846	0.0207042	4.497e-05	0.0211	3.521e-05	30.0087	30.0087	4.30113e-08	4.30113e-08	RAD51-AS1	Intergenic	Consistent	NA	Yes	No	No	No
rs9944407	17	44584592	0.71783	0.0124028	0.03254	0.0317	4.672e-08	33.9459	33.9459	5.66672e-09	5.66672e-09	RP11-1072C15.7	Intergenic	Consistent	NA	No	No	No	No
rs2740752	17	48587246	0.930924	-0.0299954	4.101e-05	-0.0368	2.929e-06	35.5907	35.5907	2.43443e-09	2.43443e-09	HOXB3	Intragenic	Consistent	intron variant	Yes	No	No	No
rs2555109	17	48588643	0.922963	-0.0288008	7.004e-05	-0.038	8.768e-07	38.0186	38.0186	7.00736e-10	7.00736e-10	HOXB3	Intragenic	Consistent	intron variant	Yes	No	No	No
rs948537	18	37545198	0.210281	0.0277027	3.787e-06	0.0243	7.221e-05	31.1851	31.1851	2.3456e-08	2.3456e-08	CELF4	Intragenic	Consistent	intron variant	Yes	Yes	Yes	Yes
rs948536	18	37545351	0.21038	0.0280042	3.033e-06	-0.0246	6.198e-05	NA	32.7754	NA	1.03447e-08	CELF4	Intragenic	Directional	NA	Yes	Yes	Yes	Yes
rs7506216	18	37545899	0.211806	0.0275957	3.79e-06	0.0247	5.711e-05	31.7559	31.7559	1.74813e-08	1.74813e-08	CELF4	Intragenic	Consistent	intron variant	Yes	Yes	Yes	Yes
rs1557341	18	37547464	0.728486	-0.0248051	4.318e-06	0.0219	6.851e-05	NA	31.8764	NA	1.64301e-08	CELF4	Intragenic	Directional	NA	Yes	Yes	Yes	Yes
rs1941951	18	37548300	0.196465	0.0285	3.341e-06	-0.0264	2.655e-05	NA	34.4396	NA	4.39694e-09	CELF4	Intragenic	Directional	NA	Yes	Yes	Yes	Yes
rs11877758	18	37558147	0.25544	0.0228959	5.68e-05	-0.0257	4.587e-06	NA	35.165	NA	3.02922e-09	CELF4	Intragenic	Directional	NA	Yes	Yes	Yes	Yes
rs12967855	18	37558282	0.734746	-0.0251024	2.912e-06	0.0229	3.399e-05	NA	34.0335	NA	5.41707e-09	CELF4	Intragenic	Directional	NA	Yes	Yes	Yes	Yes
rs62081464	18	37562170	0.204626	0.0274011	4.043e-06	0.0267	1.368e-05	35.3825	35.3825	2.70914e-09	2.70914e-09	CELF4	Intragenic	Consistent	intron variant	Yes	Yes	Yes	Yes
rs11082011	18	37565159	0.734784	-0.0231049	1.627e-05	-0.0232	2.665e-05	31.8801	31.8801	1.6399e-08	1.6399e-08	CELF4	Intragenic	Consistent	intron variant	Yes	Yes	Yes	Yes
rs80035064	18	37566403	0.203202	0.0310044	2.885e-06	0.0268	1.132e-05	35.8362	35.8362	2.14628e-09	2.14628e-09	CELF4	Downstream	Consistent	NA	Yes	Yes	Yes	Yes
rs12969480	18	37567658	0.78079	-0.0289964	8.452e-06	0.0238	5.981e-05	NA	31.7275	NA	1.77392e-08	CELF4	Intergenic	Directional	NA	Yes	Yes	Yes	Yes
rs9953231	18	37570563	0.204747	0.0252973	1.944e-05	0.0268	1.098e-05	33.7215	33.7215	6.35951e-09	6.35951e-09	CELF4	Intergenic	Consistent	NA	Yes	Yes	Yes	Yes
rs11665070	18	37572600	0.734543	-0.0222047	2.983e-05	-0.0227	3.651e-05	30.5357	30.5357	3.27772e-08	3.27772e-08	CELF4	Intergenic	Consistent	NA	Yes	Yes	Yes	Yes
rs62081465	18	37574233	0.20307	0.0271968	4.12e-06	-0.0266	1.313e-05	NA	35.9145	NA	2.06168e-09	CELF4	Intergenic	Directional	NA	Yes	Yes	Yes	Yes
rs12959642	18	37574517	0.795351	-0.0262002	7.488e-06	0.0254	3.194e-05	NA	32.9494	NA	9.45872e-09	CELF4	Intergenic	Directional	NA	Yes	Yes	Yes	Yes
rs17570353	18	37574771	0.203179	0.0274011	3.605e-06	0.027	9.925e-06	35.908	35.908	2.0686e-09	2.0686e-09	CELF4	Intergenic	Consistent	NA	Yes	Yes	Yes	Yes
rs4799949	18	37575947	0.73455	-0.0234017	9.253e-06	-0.023	2.882e-05	32.1887	32.1887	1.399e-08	1.399e-08	CELF4	Intergenic	Consistent	NA	Yes	Yes	Yes	Yes
rs7243428	18	37576214	0.203159	0.0270021	5.042e-06	-0.0269	1.011e-05	NA	36.2652	NA	1.7221e-09	CELF4	Intergenic	Directional	NA	Yes	Yes	Yes	Yes
rs7243439	18	37576233	0.203176	0.0269048	5.316e-06	-0.0268	1.147e-05	NA	35.9989	NA	1.97431e-09	CELF4	Intergenic	Directional	NA	Yes	Yes	Yes	Yes
rs9955296	18	37576574	0.795275	-0.025995	9.663e-06	-0.0258	2.36e-05	32.6274	32.6274	1.11631e-08	1.11631e-08	CELF4	Intergenic	Consistent	NA	Yes	Yes	Yes	Yes
rs9964724	18	37579161	0.742836	-0.0212951	6.264e-05	-0.024	1.637e-05	31.2776	31.2776	2.23647e-08	2.23647e-08	CELF4	Intergenic	Consistent	NA	Yes	Yes	Yes	Yes
rs7242923	18	37579870	0.723342	-0.0211011	5.684e-05	0.0239	9.623e-06	NA	33.6643	NA	6.54926e-09	CELF4	Intergenic	Directional	NA	Yes	Yes	Yes	Yes
rs7504262	18	37580180	0.275109	0.0221039	2.627e-05	0.0248	4.75e-06	35.6299	35.6299	2.38594e-09	2.38594e-09	CELF4	Intergenic	Consistent	NA	Yes	Yes	Yes	Yes
rs12954661	18	37580692	0.723346	-0.0216016	3.403e-05	-0.0235	1.426e-05	32.6201	32.6201	1.12051e-08	1.12051e-08	CELF4	Intergenic	Consistent	NA	Yes	Yes	Yes	Yes
rs8096815	18	37581322	0.208132	0.0250048	1.65e-05	-0.025	2.932e-05	NA	32.3086	NA	1.31527e-08	CELF4	Intergenic	Directional	NA	Yes	Yes	Yes	Yes
rs7243102	18	37581870	0.723249	-0.022399	5.963e-05	-0.0239	9.9e-06	32.6061	32.6061	1.12858e-08	1.12858e-08	CELF4	Intergenic	Consistent	NA	Yes	Yes	Yes	Yes
rs1941955	18	37582875	0.723509	-0.0217958	2.822e-05	0.0237	1.139e-05	NA	33.9802	NA	5.56759e-09	CELF4	Intergenic	Directional	NA	Yes	Yes	Yes	Yes
rs12709690	18	37585889	0.714231	-0.022399	1.401e-05	0.0222	3.458e-05	NA	32.1576	NA	1.42163e-08	CELF4	Intergenic	Directional	NA	Yes	Yes	Yes	Yes
rs72893182	18	37587255	0.207773	0.0247999	1.912e-05	0.0249	3.223e-05	31.181	31.181	2.35059e-08	2.35059e-08	CELF4	Intergenic	Consistent	NA	Yes	Yes	Yes	Yes
rs7237475	18	37587259	0.714095	-0.0229002	8.939e-06	0.0224	2.809e-05	NA	33.0439	NA	9.01021e-09	CELF4	Intergenic	Directional	NA	Yes	Yes	Yes	Yes
rs12967741	18	37588300	0.714131	-0.0222047	1.524e-05	0.0224	2.615e-05	NA	33.1423	NA	8.56541e-09	CELF4	Intergenic	Directional	NA	Yes	Yes	Yes	Yes
rs4799950	18	37590082	0.723887	-0.0235962	6.431e-05	0.0232	1.798e-05	NA	32.0289	NA	1.51896e-08	CELF4	Intergenic	Directional	NA	Yes	Yes	Yes	Yes
rs12956949	18	37591690	0.713691	-0.0217958	2.207e-05	-0.0219	4.065e-05	30.9916	30.9916	2.59151e-08	2.59151e-08	CELF4	Intergenic	Consistent	NA	Yes	Yes	Yes	Yes
rs7505519	18	37592353	0.714025	-0.0216016	2.502e-05	-0.022	3.691e-05	30.9942	30.9942	2.58807e-08	2.58807e-08	CELF4	Intergenic	Consistent	NA	Yes	Yes	Yes	Yes
rs72893190	18	37594852	0.207427	0.0247999	2.147e-05	-0.0248	4.074e-05	NA	31.7896	NA	1.71814e-08	CELF4	Intergenic	Directional	NA	Yes	Yes	Yes	Yes
rs72893192	18	37594873	0.207589	0.0247999	2.049e-05	-0.0246	4.498e-05	NA	31.4534	NA	2.04283e-08	CELF4	Intergenic	Directional	NA	Yes	Yes	Yes	Yes
rs12962050	18	37599845	0.70854	-0.0222967	1.666e-05	-0.0216	5.046e-05	30.4985	30.4985	3.34132e-08	3.34132e-08	CELF4	Intergenic	Consistent	NA	Yes	Yes	Yes	Yes
rs72893199	18	37602745	0.203231	0.0274011	3.893e-06	-0.0242	7.607e-05	NA	31.9874	NA	1.55174e-08	CELF4	Intergenic	Directional	NA	Yes	Yes	Yes	Yes
rs55731231	18	37603311	0.203231	0.0299956	5.934e-06	-0.0241	8.524e-05	NA	31.3163	NA	2.19233e-08	CELF4	Intergenic	Directional	NA	Yes	Yes	Yes	Yes
rs11082013	18	37606485	0.718353	-0.0236986	5.6e-06	-0.0214	7.337e-05	30.6891	30.6891	3.02856e-08	3.02856e-08	CELF4	Intergenic	Consistent	NA	Yes	Yes	Yes	Yes
rs58011088	18	37608486	0.285809	0.0227004	4.275e-05	0.0228	3.071e-05	30.0603	30.0603	4.18809e-08	4.18809e-08	CELF4	Intergenic	Consistent	NA	Yes	Yes	Yes	Yes
rs13056300	22	41012750	0.308186	0.0287041	1.121e-06	-0.0245	1.417e-05	NA	36.6309	NA	1.4275e-09	RBX1	Intergenic	Directional	NA	Yes	Yes	Yes	Yes
rs9611459	22	41018051	0.319314	0.0246048	7.87e-06	0.0231	3.25e-05	31.9012	31.9012	1.62215e-08	1.62215e-08	RBX1	Intergenic	Consistent	NA	Yes	Yes	Yes	Yes
rs9607765	22	41019333	0.318881	0.0251023	4.956e-06	0.0237	2.126e-05	33.4496	33.4496	7.31362e-09	7.31362e-09	RBX1	Intergenic	Consistent	NA	Yes	Yes	Yes	Yes
rs926914	22	41022150	0.319156	0.025502	3.015e-06	0.0235	2.122e-05	34.242	34.242	4.86663e-09	4.86663e-09	RBX1	Intergenic	Consistent	NA	Yes	Yes	Yes	Yes
rs9611460	22	41022293	0.314373	0.0285	8.293e-07	-0.0234	3.369e-05	NA	35.6056	NA	2.41588e-09	RBX1	Intergenic	Directional	NA	Yes	Yes	Yes	Yes
rs75723348	22	41024675	0.319916	0.0251023	4.779e-06	-0.0235	2.091e-05	NA	34.7326	NA	3.78244e-09	RBX1	Intergenic	Directional	NA	Yes	Yes	Yes	Yes
rs9611465	22	41030135	0.319552	0.0248975	4.993e-06	0.0234	2.111e-05	33.4931	33.4931	7.15186e-09	7.15186e-09	RBX1	Intergenic	Consistent	NA	Yes	Yes	Yes	Yes
rs9611467	22	41030873	0.319553	0.0250048	4.852e-06	0.0234	2.212e-05	33.5919	33.5919	6.79754e-09	6.79754e-09	RBX1	Intergenic	Consistent	NA	Yes	Yes	Yes	Yes
rs12484477	22	41033080	0.319543	0.0248975	5.069e-06	0.0233	2.448e-05	33.305	33.305	7.87797e-09	7.87797e-09	RBX1	Intergenic	Consistent	NA	Yes	Yes	Yes	Yes
rs4820426	22	41036095	0.319353	0.0248975	5.337e-06	0.0233	2.49e-05	33.305	33.305	7.87797e-09	7.87797e-09	RBX1	Intergenic	Consistent	NA	Yes	Yes	Yes	Yes
rs4821982	22	41036100	0.319353	0.025502	3.388e-06	0.0233	2.411e-05	33.8623	33.8623	5.91553e-09	5.91553e-09	RBX1	Intergenic	Consistent	NA	Yes	Yes	Yes	Yes
rs9611469	22	41037315	0.315394	0.0248975	5.869e-06	-0.0223	5.33e-05	NA	32.2735	NA	1.33926e-08	RBX1	Intergenic	Directional	NA	Yes	Yes	Yes	Yes
rs73174657	22	41038154	0.315347	0.0251023	4.659e-06	0.0224	5.242e-05	31.8198	31.8198	1.69161e-08	1.69161e-08	RBX1	Intergenic	Consistent	NA	Yes	Yes	Yes	Yes
rs112779734	22	41038194	0.331702	0.0277027	8.693e-07	-0.0215	7.985e-05	NA	33.7014	NA	6.42539e-09	RBX1	Intergenic	Directional	NA	Yes	Yes	Yes	Yes
rs9607769	22	41038646	0.315403	0.0251998	4.389e-06	0.0222	6.496e-05	30.8204	30.8204	2.83042e-08	2.83042e-08	RBX1	Intergenic	Consistent	NA	Yes	Yes	Yes	Yes
rs9611474	22	41038854	0.315362	0.0251023	4.866e-06	0.0223	5.296e-05	31.6365	31.6365	1.85904e-08	1.85904e-08	RBX1	Intergenic	Consistent	NA	Yes	Yes	Yes	Yes
rs73174660	22	41041300	0.31531	0.0252973	4.238e-06	-0.0224	5.026e-05	NA	32.8344	NA	1.00354e-08	RBX1	Intergenic	Directional	NA	Yes	Yes	Yes	Yes
rs4821989	22	41042057	0.31541	0.0251023	4.85e-06	0.0225	4.727e-05	32.0036	32.0036	1.53887e-08	1.53887e-08	RBX1	Intergenic	Consistent	NA	Yes	Yes	Yes	Yes
rs13055800	22	41044420	0.315308	0.0250048	5.51e-06	0.0225	4.708e-05	31.9159	31.9159	1.60993e-08	1.60993e-08	RBX1	Intergenic	Consistent	NA	Yes	Yes	Yes	Yes
rs4821991	22	41044679	0.315322	0.0232965	7.747e-05	-0.0225	4.748e-05	NA	29.7275	NA	4.97237e-08	RBX1	Intergenic	Directional	NA	Yes	Yes	Yes	Yes
rs8142874	22	41054840	0.313595	0.0251023	5.707e-06	0.0226	4.551e-05	32.188	32.188	1.39955e-08	1.39955e-08	RBX1	Intergenic	Consistent	NA	Yes	Yes	Yes	Yes
rs28814423	22	41056297	0.313669	0.0254046	4.431e-06	0.0226	4.636e-05	32.4613	32.4613	1.2159e-08	1.2159e-08	RBX1	Intergenic	Consistent	NA	Yes	Yes	Yes	Yes
rs13053242	22	41063482	0.313867	0.0277027	1.352e-06	0.0229	3.596e-05	34.2431	34.2431	4.86408e-09	4.86408e-09	EP300	Intergenic	Consistent	NA	Yes	Yes	Yes	Yes
rs9611487	22	41064485	0.314129	0.0248975	6.386e-06	0.0228	3.865e-05	32.3726	32.3726	1.27266e-08	1.27266e-08	EP300	Intergenic	Consistent	NA	Yes	Yes	Yes	Yes
rs9611488	22	41066588	0.314093	0.0247024	8.153e-06	0.0231	3.016e-05	32.7526	32.7526	1.04664e-08	1.04664e-08	EP300	Intergenic	Consistent	NA	Yes	Yes	Yes	Yes
rs12485034	22	41073873	0.31442	0.0247024	7.474e-06	-0.0234	2.26e-05	NA	34.1556	NA	5.08767e-09	EP300	Intergenic	Directional	NA	Yes	Yes	Yes	Yes
rs4821999	22	41073997	0.406581	0.0210959	8.175e-05	-0.022	2.067e-05	NA	30.8998	NA	2.71694e-08	EP300	Intergenic	Directional	NA	Yes	Yes	Yes	Yes
rs8136923	22	41074518	0.314207	0.0247024	7.511e-06	0.0235	2.227e-05	33.5018	33.5018	7.11981e-09	7.11981e-09	EP300	Intergenic	Consistent	NA	Yes	Yes	Yes	Yes
rs4822000	22	41075062	0.405323	0.0213015	7.625e-05	-0.0221	2.091e-05	NA	31.284	NA	2.2291e-08	EP300	Intergenic	Directional	NA	Yes	Yes	Yes	Yes
rs8142276	22	41075443	0.406558	0.0213015	7.253e-05	-0.022	2.144e-05	NA	31.0914	NA	2.4616e-08	EP300	Intergenic	Directional	NA	Yes	Yes	Yes	Yes
rs8141730	22	41077057	0.406178	0.0212036	7.659e-05	-0.022	2.114e-05	NA	31.0001	NA	2.58014e-08	EP300	Intergenic	Directional	NA	Yes	Yes	Yes	Yes
rs9607771	22	41078073	0.313958	0.026603	4.227e-06	0.0237	1.865e-05	34.367	34.367	4.56405e-09	4.56405e-09	EP300	Intergenic	Consistent	NA	Yes	Yes	Yes	Yes
rs7290458	22	41080333	0.406606	0.0213994	6.617e-05	-0.0222	1.835e-05	NA	31.5692	NA	1.92462e-08	EP300	Upstream	Directional	NA	Yes	Yes	Yes	Yes
rs7289989	22	41080795	0.406671	0.0212036	7.82e-05	-0.0221	1.919e-05	NA	31.1924	NA	2.33677e-08	EP300	Upstream	Directional	NA	Yes	Yes	Yes	Yes
rs9623320	22	41082478	0.314049	0.0270995	2.627e-06	0.0237	1.798e-05	34.8074	34.8074	3.63995e-09	3.63995e-09	EP300	Upstream	Consistent	NA	Yes	Yes	Yes	Yes
rs5995992	22	41091214	0.312702	0.0270995	2.562e-06	-0.025	6.158e-06	NA	38.2777	NA	6.13587e-10	EP300	Upstream	Directional	NA	Yes	Yes	Yes	Yes
rs11090039	22	41100796	0.312441	0.0263011	4.854e-06	0.025	6.155e-06	37.0379	37.0379	1.15853e-09	1.15853e-09	EP300	Intragenic	Consistent	intron variant	Yes	Yes	Yes	Yes
rs13058113	22	41112410	0.312473	0.0235993	2.035e-05	0.025	6.231e-06	35.336	35.336	2.77454e-09	2.77454e-09	EP300	Intragenic	Consistent	intron variant	Yes	Yes	Yes	Yes
rs2064560	22	41134036	0.312657	0.0243023	9.96e-06	-0.0248	6.976e-06	NA	36.4773	NA	1.54451e-09	EP300	Intragenic	Directional	NA	Yes	Yes	Yes	Yes
rs9611503	22	41138352	0.312395	0.0244975	8.23e-06	0.0249	6.355e-06	35.9948	35.9948	1.97845e-09	1.97845e-09	EP300	Intragenic	Consistent	intron variant	Yes	Yes	Yes	Yes
rs4820428	22	41141585	0.313072	0.0243023	9.677e-06	-0.0246	8.566e-06	NA	36.0846	NA	1.88938e-09	EP300, EP300-AS1	Intragenic	Directional	NA	Yes	Yes	Yes	Yes
rs9611505	22	41144275	0.312985	0.0243023	8.889e-06	-0.0248	7.03e-06	NA	36.4773	NA	1.54451e-09	EP300, EP300-AS1	Intragenic	Directional	NA	Yes	Yes	Yes	Yes
rs20551	22	41152004	0.312406	0.0240973	1.005e-05	-0.0251	5.102e-06	NA	36.8657	NA	1.26551e-09	EP300, EP300-AS1	Intragenic	Directional	NA	Yes	Yes	Yes	Yes
rs2057070	22	41168283	0.313113	0.0242047	9.738e-06	-0.0246	8.493e-06	NA	35.9883	NA	1.98508e-09	EP300, EP300-AS1	Intragenic	Directional	NA	Yes	Yes	Yes	Yes
rs9611509	22	41169823	0.313022	0.0242047	9.722e-06	-0.0246	8.494e-06	NA	35.9883	NA	1.98508e-09	EP300, EP300-AS1	Intragenic	Directional	NA	Yes	Yes	Yes	Yes
rs6002271	22	41170591	0.312977	0.0243999	9.008e-06	0.0247	7.256e-06	35.5128	35.5128	2.53376e-09	2.53376e-09	EP300, EP300-AS1	Intragenic	Consistent	intron variant	Yes	Yes	Yes	Yes
rs9611510	22	41173120	0.313375	0.0232965	2.169e-05	-0.0244	9.932e-06	NA	34.7134	NA	3.81997e-09	EP300, EP300-AS1	Intragenic	Directional	NA	Yes	Yes	Yes	Yes
rs2092563	22	41196673	0.310794	0.0235993	1.907e-05	0.0239	1.522e-05	33.2402	33.2402	8.14476e-09	8.14476e-09	EP300,EP300-AS1	Intragenic	Consistent	intron variant	Yes	Yes	Yes	Yes
rs136402	22	41202929	0.310807	0.0252973	3.933e-06	0.0234	2.256e-05	33.8621	33.8621	5.91593e-09	5.91593e-09	EP300	Downstream	Consistent	NA	Yes	Yes	Yes	Yes
rs3818003	22	41213686	0.313293	0.0243999	7.717e-06	0.0236	1.948e-05	33.8285	33.8285	6.01921e-09	6.01921e-09	L3MBTL2	Intragenic	Consistent	non coding transcript exon variant	Yes	No	No	No
rs9611519	22	41217184	0.313288	0.0231988	2.305e-05	0.0242	1.176e-05	33.4361	33.4361	7.36448e-09	7.36448e-09	L3MBTL2	Intragenic	Consistent	synonymous variant	Yes	No	No	No
rs9611520	22	41217299	0.313287	0.0232965	2.275e-05	0.0243	1.126e-05	33.7147	33.7147	6.38171e-09	6.38171e-09	L3MBTL2	Intragenic	Consistent	non coding transcript exon variant	Yes	No	No	No
rs2273085	22	41219372	0.313457	0.0242047	9.116e-06	0.0238	1.594e-05	33.6088	33.6088	6.73885e-09	6.73885e-09	L3MBTL2	Intragenic	Consistent	non coding transcript exon variant	Yes	No	No	No
rs5758264	22	41220280	0.313286	0.0246048	6.628e-06	-0.0236	1.854e-05	NA	34.4436	NA	4.38779e-09	L3MBTL2	Intragenic	Directional	NA	Yes	No	No	No
rs5758266	22	41222876	0.310938	0.0267977	2.335e-06	0.0237	1.793e-05	34.9574	34.9574	3.37006e-09	3.37006e-09	L3MBTL2	Intragenic	Consistent	intron variant	Yes	No	No	No
rs2179744	22	41225710	0.310481	0.0263011	4.142e-06	0.0239	1.569e-05	34.8915	34.8915	3.48595e-09	3.48595e-09	L3MBTL2	Intragenic	Consistent	intron variant	Yes	No	No	No
rs3171692	22	41246208	0.322938	0.0239021	1.816e-05	0.0222	4.459e-05	30.7565	30.7565	2.92518e-08	2.92518e-08	RANGAP1	Intragenic	Consistent	3 prime UTR variant	Yes	Yes	Yes	Yes
rs1983631	22	41248070	0.324751	0.0239021	1.664e-05	0.0217	6.468e-05	30.2164	30.2164	3.86435e-08	3.86435e-08	RANGAP1	Intragenic	Consistent	intron variant	Yes	Yes	Yes	Yes
rs9611527	22	41248424	0.324792	0.0240973	1.353e-05	0.0217	5.603e-05	30.3873	30.3873	3.53833e-08	3.53833e-08	RANGAP1	Intragenic	Consistent	intron variant	Yes	Yes	Yes	Yes
rs9611528	22	41252498	0.327804	0.0250048	5.751e-06	-0.0225	2.814e-05	NA	33.5279	NA	7.02499e-09	RANGAP1	Intragenic	Directional	NA	Yes	Yes	Yes	Yes
rs7364221	22	41254186	0.324876	0.0243023	4.473e-05	0.0224	3.179e-05	30.4014	30.4014	3.51279e-08	3.51279e-08	RANGAP1	Intragenic	Consistent	intron variant	Yes	Yes	Yes	Yes
rs4820435	22	41256842	0.324373	0.0214973	5.253e-05	0.0223	3.423e-05	29.917	29.917	4.50949e-08	4.50949e-08	RANGAP1	Intragenic	Consistent	intron variant	Yes	Yes	Yes	Yes
rs2235849	22	41257536	0.3279	0.0217028	4.284e-05	-0.0221	3.713e-05	NA	30.4694	NA	3.39167e-08	RANGAP1	Intragenic	Directional	NA	Yes	Yes	Yes	Yes
rs2235850	22	41261622	0.327829	0.0217028	4.467e-05	0.0229	2.063e-05	31.2038	31.2038	2.32316e-08	2.32316e-08	RANGAP1	Intragenic	Consistent	intron variant	Yes	Yes	Yes	Yes
rs2284079	22	41262628	0.327832	0.0217028	4.211e-05	0.023		31.3892	31.3892	2.11155e-08	2.11155e-08	RANGAP1	Intragenic	Consistent	intron variant	Yes	Yes	Yes	Yes
rs2413639	22	41263576	0.327829	0.0218985	3.762e-05	0.023	1.88e-05	31.5704	31.5704	1.9234e-08	1.9234e-08	RANGAP1	Intragenic	Consistent	intron variant	Yes	Yes	Yes	Yes
rs2235852	22	41265150	0.327818	0.0218985	4.102e-05	0.0229	1.978e-05	31.3844	31.3844	2.1167e-08	2.1167e-08	RANGAP1	Intragenic	Consistent	intron variant	Yes	Yes	Yes	Yes
rs5758274	22	41268535	0.327856	0.0218985	3.817e-05	-0.0225	2.743e-05	NA	31.3938	NA	2.10655e-08	RANGAP1	Intragenic	Directional	NA	Yes	Yes	Yes	Yes
rs5751074	22	41269718	0.327848	0.0218006	3.911e-05	0.0229	1.919e-05	31.294	31.294	2.2176e-08	2.2176e-08	RANGAP1	Intragenic	Consistent	intron variant	Yes	Yes	Yes	Yes
rs9611540	22	41278199	0.334881	0.0213994	5.422e-05	0.0235	1.129e-05	32.8777	32.8777	9.81451e-09	9.81451e-09	RANGAP1	Intragenic	Consistent	intron variant	Yes	Yes	Yes	Yes
rs6002310	22	41279122	0.33488	0.0214973	4.803e-05	-0.023	1.685e-05	NA	32.7629	NA	1.04112e-08	RANGAP1	Intragenic	Directional	NA	Yes	Yes	Yes	Yes
rs9611542	22	41281313	0.334084	0.0212036	6.382e-05	0.0233	1.275e-05	32.3076	32.3076	1.31598e-08	1.31598e-08	RANGAP1	Intragenic	Consistent	5 prime UTR variant	Yes	Yes	Yes	Yes
rs1969666	22	41287802	0.335012	0.0213015	5.93e-05	-0.0228	1.978e-05	NA	32.1871	NA	1.4002e-08	RANGAP1	Intergenic	Directional	NA	Yes	Yes	Yes	Yes
rs1535048	22	41288089	0.334924	0.0213994	5.594e-05	0.0235	1.078e-05	32.8777	32.8777	9.81451e-09	9.81451e-09	RANGAP1	Intergenic	Consistent	NA	Yes	Yes	Yes	Yes
rs2024566	22	41301334	0.330723	0.0219963	3.365e-05	-0.0234	1.509e-05	NA	33.1868	NA	8.37177e-09	RANGAP1	Intergenic	Directional	NA	Yes	Yes	Yes	Yes
rs4822020	22	41304199	0.330755	0.0222017	2.761e-05	0.0236	1.172e-05	32.9845	32.9845	9.28982e-09	9.28982e-09	ZC3H7B	Intragenic	Consistent	intron variant	Yes	No	No	No
rs6002323	22	41305121	0.330836	0.0218985	3.893e-05	-0.023	1.901e-05	NA	32.331	NA	1.3002e-08	ZC3H7B	Intragenic	Directional	NA	Yes	No	No	No
rs1883825	22	41307404	0.330755	0.0226026	2.06e-05	-0.0232	1.608e-05	NA	33.4001	NA	7.50205e-09	ZC3H7B	Intragenic	Directional	NA	Yes	No	No	No
rs1883826	22	41307424	0.330755	0.0225049	2.292e-05	0.0237	1.089e-05	33.4639	33.4639	7.25985e-09	7.25985e-09	ZC3H7B	Intragenic	Consistent	intron variant	Yes	No	No	No
rs1883827	22	41307575	0.330814	0.0227004	1.943e-05	-0.0232	1.635e-05	NA	33.4965	NA	7.13924e-09	ZC3H7B	Intragenic	Directional	NA	Yes	No	No	No
rs9611548	22	41308139	0.330208	0.0228959	1.61e-05	0.0234	1.367e-05	33.2624	33.2624	8.05253e-09	8.05253e-09	ZC3H7B	Intragenic	Consistent	intron variant	Yes	No	No	No
rs6002328	22	41314030	0.341538	0.0255995	3.822e-06	-0.0242	6.852e-06	NA	37.4724	NA	9.27178e-10	ZC3H7B	Intragenic	Directional	NA	Yes	No	No	No
rs9611555	22	41317107	0.34097	0.0222995	3.091e-05	0.0251	3.036e-06	35.5905	35.5905	2.4347e-09	2.4347e-09	ZC3H7B	Intragenic	Consistent	intron variant	Yes	No	No	No
rs9607805	22	41458442	0.66933	-0.026498	5.694e-06	-0.0255	5.064e-06	36.8837	36.8837	1.25388e-09	1.25388e-09	TOB2, PHF5A, ACO2	Intergenic	Consistent	NA	Yes	No	No	No
Column header explanations:
RSID = ID for the genetic variant
CHR = Chromosome
Pos (b38) = Chromosomal position in GRCh38 Genome Reference Consortium Human Build 38
AF_ALT_EUR = Alternative (effect) allele frequency in European population
Beta_PGC_ANX_wo_FG = Effect estimate for PGC Anxiety without FinnGen GWAS
P_PGC_ANX_wo_FG = P-value for PGC Anxiety without FinnGen GWAS
Beta_IBS_meta = Effect estimate for IBS GWAS meta-analysis
Beta_IBS_meta = P-value for IBS GWAS meta-analysis
TS_SHom = Test statistic for SHom method
TS_SHet = Test statistic for SHet method
P_SHom = P-value for SHom method
P_SHet = P-value for SHet method
Nearest gene = Gene located closest to the genetic variant
Variant properties = Variants position in the genome compared to genes
Pleiotropy = Whether the genetic variant's peliotropy is a) directional (only observed with the SHet method) or b) consistent (observed with both of the used methods)
Intragenic consistent variant details = Details regarding those genetic variants that have consistent pleiotropy and are intragenic (e.g. intron variants)
P-value 1x10-4 in ANX and IBS independently = Whether the genetic variant has a P < 1x10-4 independetly in both PGC Anxiety wo FinnGen and IBS meta GWAS
Over 10 SNPs in locus (based on the nearest gene) = Whether a gene has over 10 genetic variants tagging the corresponding gene or not
Included in the gene expression analysis = Whether the gene tagged by a genetic variant was included in the gene list for our FUMA gene expression analysis or not
Gene expression data found in FUMA = Whether the gene tagged by a genetic variant was found by FUMA gene expression analysis or not

### Sheet: eTable 16
eTable 16. CPASSOC pleiotropy analysis: PGC Anxiety wo FG and GERD meta-analysis
CPASSOC pleoitropy analysis results including genetic variants that were genome wide significant (P < 5x10-8) in either SHom or SHet analysis. Genetic variants were considered to have a joint significance if they had P < 1.0x10-4 both in anxiety and GERD (gastoesophageal-reflux disease) GWAS independently. If a gene had over 10 joint genetic variants tagging the corresponding gene, the gene was included in the FUMA gene expression analyses.
RSID	CHR	Pos (b38)	AF_ALT_EUR	Beta_PGC_ANX_wo_FG	P_PGC_ANX_wo_FG	Beta_GERD_meta	P_GERD_meta	TS_SHom	TS_SHet	P_SHom	P_SHet	Nearest gene	Variant properties	Pleiotropy	Intragenic consistent variant details	P-value 1x10-4 in ANX and GED independently	Over 10 SNPs in locus (based on the nearest gene)	Included in the gene expression analysis	Gene expression data found in FUMA
rs11206124	1	53195101	0.388488	-0.0220002	5.593e-05	0.016	1.356e-05	NA	32.5856	NA	3.07205e-08	CPT2	Upstream	Directional	NA	Yes	No	No	No
rs3766760	1	53197456	0.388339	-0.0220002	5.445e-05	-0.0159	2.737e-05	30.6615	30.6615	3.07205e-08	2.23473e-08	CPT2	Intragenic	Consistent	3 prime UTR variant	Yes	No	No	No
rs12754957	1	53200436	0.389797	-0.0221025	5.271e-05	0.0159	2.621e-05	NA	31.2791	NA	1.22632e-08	CPT2	Intragenic	Directional	NA	Yes	No	No	No
rs1072706	1	53207016	0.38849	-0.0203966	9.986e-05	0.0161	1.286e-05	NA	32.4447	NA	1.28717e-08	CPT2	Intragenic	Directional	NA	Yes	No	No	No
rs12737375	1	53209860	0.388479	-0.0203048	9.989e-05	0.0161	1.254e-05	NA	32.3506	NA	1.411e-08	CPT2	Intragenic	Directional	NA	Yes	No	No	No
rs1056438	1	53214206	0.3884	-0.0203966	9.709e-05	0.016	1.4e-05	NA	32.1721	NA	3.29388e-08	CPT2, CZIB	Downstream / Intragenic	Directional	NA	Yes	No	No	No
rs1056425	1	53214418	0.388327	-0.0203966	9.729e-05	-0.016	2.387e-05	30.5262	30.5262	3.29388e-08	1.411e-08	CZIB	Intragenic	Consistent	3 prime UTR variant	Yes	No	No	No
rs17369394	1	53216434	0.388376	-0.0203966	9.236e-05	0.016	1.357e-05	NA	32.1721	NA	1.411e-08	CZIB	Intragenic	Directional	NA	Yes	No	No	No
rs3736118	1	53218652	0.388423	-0.0203966	9.726e-05	0.016	1.33e-05	NA	32.1721	NA	1.33726e-08	CZIB	Intragenic	Directional	NA	Yes	No	No	No
rs67974630	1	53219252	0.388301	-0.0204987	8.407e-05	0.016	1.346e-05	NA	32.2764	NA	1.79843e-08	CZIB	Intragenic	Directional	NA	Yes	No	No	No
rs12136837	1	53226816	0.388369	-0.0209989	5.579e-05	0.0156	2.266e-05	NA	31.7009	NA	2.36237e-08	MAGOH	Upstream	Directional	NA	Yes	No	No	No
rs12145535	1	53228159	0.38843	-0.0209989	5.804e-05	-0.0156	2.237e-05	31.1713	31.1713	2.36237e-08	2.60591e-08	MAGOH	Intragenic	Consistent	intron variant	Yes	No	No	No
rs12116608	1	53228393	0.38839	-0.0208049	6.899e-05	-0.0156	2.249e-05	30.9808	30.9808	2.60591e-08	2.09822e-08	MAGOH	Intragenic	Consistent	intron variant	Yes	No	No	No
rs2275087	1	53228716	0.388419	-0.0207028	7.192e-05	0.0156	2.212e-05	NA	31.4015	NA	2.36237e-08	MAGOH	Intragenic	Directional	NA	Yes	No	No	No
rs10788949	1	53230379	0.388381	-0.0209989	5.666e-05	-0.0156	2.297e-05	31.1713	31.1713	2.36237e-08	2.44464e-08	MAGOH	Intragenic	Consistent	intron variant	Yes	No	No	No
rs6671485	1	53234436	0.389025	-0.0212032	4.727e-05	-0.0155	2.37e-05	31.1048	31.1048	2.44464e-08	3.22209e-08	MAGOH	Intragenic	Consistent	intron variant	Yes	No	No	No
rs72673135	1	53237400	0.388416	-0.0214995	3.772e-05	-0.0156	3.918e-05	30.5689	30.5689	3.22209e-08	2.04456e-08	MAGOH	Intragenic	Consistent	intron variant	Yes	No	No	No
rs12031155	1	53248467	0.437533	-0.0196008	8.284e-05	-0.0155	1.971e-05	31.4518	31.4518	2.04456e-08	2.24276e-08	LRP8	Intragenic	Consistent	intron variant	Yes	No	No	No
rs12408900	1	53251984	0.437705	-0.0202027	9.12e-05	-0.0155	2.103e-05	31.2721	31.2721	2.24276e-08	1.66228e-08	LRP8	Intragenic	Consistent	intron variant	Yes	No	No	No
rs2297660	1	53266643	0.433373	-0.0207028	7.466e-05	-0.0151	1.921e-05	31.8538	31.8538	1.66228e-08	1.29401e-08	LRP8	Intragenic	Consistent	synonymous variant	Yes	No	No	No
rs12028465	1	53270464	0.433605	-0.0209989	5.773e-05	-0.0156	1.873e-05	32.3403	32.3403	1.29401e-08	1.08554e-08	LRP8	Intragenic	Consistent	intron variant	Yes	No	No	No
rs34468252	1	53270577	0.43304	-0.0208049	7.083e-05	0.0156	1.749e-05	NA	32.6817	NA	1.46719e-08	LRP8	Intragenic	Directional	NA	Yes	No	No	No
rs7542607	1	53270941	0.433446	-0.0207028	7.3e-05	0.015	2.01e-05	NA	32.0963	NA	1.5929e-08	LRP8	Intragenic	Directional	NA	Yes	No	No	No
rs11811978	1	53273695	0.434482	-0.0204987	9.158e-05	-0.0152	1.682e-05	31.9366	31.9366	1.5929e-08	1.7871e-08	LRP8	Intragenic	Consistent	intron variant	Yes	No	No	No
rs62142080	2	31957459	0.491095	-0.0214995	3.087e-05	0.015	3.48e-05	NA	31.7131	NA	2.58464e-09	DPY30, MEMO1	Intragenic	Directional	NA	Yes	No	No	No
rs10439444	2	31958698	0.515731	-0.0199986	6.266e-05	-0.0163	3.238e-06	35.4741	35.4741	2.58464e-09	4.02252e-08	DPY30, MEMO1	Intragenic	Consistent	intron variant	Yes	No	No	No
rs6715381	2	48598816	0.828454	0.0254046	2.425e-05	-0.0174	8.662e-05	NA	30.1386	NA	3.64005e-08	STON1-GTF2A1L	Intragenic	Directional	NA	Yes	No	No	No
rs13016779	2	48604127	0.16168	-0.0263029	1.924e-05	0.0177	9.206e-05	NA	30.3323	NA	6.69509e-10	STON1-GTF2A1L	Intragenic	Directional	NA	Yes	No	No	No
rs9309322	2	60214049	0.480402	0.0308007	3.537e-08	0.0123	0.001001	29.8384	30.2515	4.69606e-08	3.79503e-08	RP11-444A22.1	Intergenic	Consistent	NA	No	No	No	No
rs7598252	2	60290164	0.534576	0.025502	3.105e-07	0.0156	1.765e-05	38.1075	38.1075	6.69509e-10	5.37419e-09	MIR4432HG	Intergenic (upstream)	Consistent	NA	Yes	No	No	No
rs11687445	2	60295556	0.493027	0.0239021	1.924e-06	-0.0146	6.176e-05	NA	34.049	NA	3.23903e-09	MIR4432HG	Intergenic	Directional	NA	Yes	No	No	No
rs6545799	2	60299483	0.552984	0.0230034	6.069e-06	0.0161	1.379e-05	35.0346	35.0346	3.23903e-09	4.43721e-09	MIR4432HG	Intergenic	Consistent	NA	Yes	No	No	No
rs58872125	2	60300114	0.489879	0.0248975	2.456e-06	-0.0153	3.081e-05	NA	34.4218	NA	4.19069e-09	MIR4432HG	Intergenic	Directional	NA	Yes	No	No	No
rs17402063	2	60300162	0.489927	0.0250048	2.361e-06	-0.0153	3.26e-05	NA	34.5331	NA	1.81857e-08	MIR4432HG	Intergenic	Directional	NA	Yes	No	No	No
rs4671387	2	60301891	0.521871	0.0210959	7.229e-05	0.0159	1.57e-05	31.6792	31.6792	1.81857e-08	9.59542e-09	MIR4432HG	Intergenic	Consistent	NA	Yes	No	No	No
rs6737943	2	104900964	0.158278	0.036303	9.377e-06	-0.0219	3.314e-05	NA	32.9215	NA	2.97909e-08	ENSG00000295887 (lncRNA)	Intergenic	Directional	NA	Yes	No	No	No
rs116599524	2	104901432	0.158278	0.0307038	3.08e-05	0.0218	3.691e-05	30.7211	30.7211	2.97909e-08	3.04068e-08	ENSG00000295887 (lncRNA)	Intergenic	Consistent	NA	Yes	No	No	No
rs35125029	2	143504088	0.329334	-0.0204987	7.847e-05	-0.0156	2.565e-05	30.6814	30.6814	3.04068e-08	2.15999e-09	ARHGAP15	Intragenic	Consistent	intron variant	Yes	No	No	No
rs2044469	2	174096760	0.321219	-0.0208968	9.216e-05	0.0182	3.858e-06	NA	35.8237	NA	5.26572e-10	OLA1	Intragenic	Directional	NA	Yes	Yes	Yes	Yes
rs75107833	2	174100883	0.321217	-0.0208968	8.484e-05	0.0187	1.073e-06	NA	38.5762	NA	1.07437e-09	OLA1	Intragenic	Directional	NA	Yes	Yes	Yes	Yes
rs11681721	2	174104472	0.326627	-0.0212032	6.79e-05	0.0181	2.156e-06	NA	37.185	NA	1.23291e-09	OLA1	Intragenic	Directional	NA	Yes	Yes	Yes	Yes
rs57679676	2	174106731	0.326562	-0.0214995	5.409e-05	-0.0181	2.415e-06	36.9166	36.9166	1.23291e-09	1.42529e-09	OLA1	Intragenic	Consistent	intron variant	Yes	Yes	Yes	Yes
rs59556168	2	174106743	0.326561	-0.0214995	5.253e-05	-0.018	2.511e-06	36.6339	36.6339	1.42529e-09	7.61453e-10	OLA1	Intragenic	Consistent	intron variant	Yes	Yes	Yes	Yes
rs34684057	2	174123066	0.324741	-0.0212951	5.537e-05	0.0183	1.719e-06	NA	37.8565	NA	2.9995e-10	OLA1	Intragenic	Directional	NA	Yes	Yes	Yes	Yes
rs12614741	2	174142961	0.32474	-0.0214995	3.994e-05	0.0182	9.266e-07	NA	39.6749	NA	4.41958e-10	OLA1	Intragenic	Directional	NA	Yes	Yes	Yes	Yes
rs7581106	2	174148285	0.324757	-0.0211011	5.14e-05	-0.0183	8.432e-07	38.9181	38.9181	4.41958e-10	3.64441e-10	OLA1	Intragenic	Consistent	intron variant	Yes	Yes	Yes	Yes
rs11683795	2	174151131	0.32475	-0.0208968	5.691e-05	0.0183	8.505e-07	NA	39.2946	NA	2.72642e-10	OLA1	Intragenic	Directional	NA	Yes	Yes	Yes	Yes
rs2119137	2	174152986	0.324813	-0.0213973	3.626e-05	0.0183	8.36e-07	NA	39.8614	NA	4.7166e-10	OLA1	Intragenic	Directional	NA	Yes	Yes	Yes	Yes
rs12475308	2	174157174	0.324813	-0.0211011	4.32e-05	0.0179	1.493e-06	NA	38.7912	NA	3.23815e-10	OLA1	Intragenic	Directional	NA	Yes	Yes	Yes	Yes
rs71417459	2	174162162	0.324753	-0.0211011	4.36e-05	0.0183	7.885e-07	NA	39.5254	NA	5.00707e-10	OLA1	Intragenic	Directional	NA	Yes	Yes	Yes	Yes
rs34784340	2	174162250	0.324901	-0.0209989	4.39e-05	0.0179	1.529e-06	NA	38.6745	NA	2.01591e-10	OLA1	Intragenic	Directional	NA	Yes	Yes	Yes	Yes
rs12614861	2	174182456	0.324778	-0.0211011	4.742e-05	-0.0183	3.416e-07	40.4512	40.4512	2.01591e-10	8.57659e-10	OLA1	Intragenic	Consistent	intron variant	Yes	Yes	Yes	Yes
rs12992681	2	174200816	0.324779	-0.0209989	4.893e-05	0.0177	1.85e-06	NA	37.6244	NA	2.51042e-08	OLA1	Intragenic	Directional	NA	Yes	Yes	Yes	Yes
rs13413152	2	198824456	0.364785	0.0147014	0.008439	0.021	3.504e-08	37.1683	37.1683	1.08364e-09	1.08364e-09	AC019330.1 (lncRNA)	Intergenic	Consistent	NA	No	No	No	No
rs72915221	2	198824664	0.36479	0.0118001	0.09748	0.0208	4.257e-08	31.4604	31.4604	2.03549e-08	2.03549e-08	AC019330.1 (lncRNA)	Intergenic	Consistent	NA	No	No	No	No
rs62180151	2	198834296	0.364741	0.0124028	0.02135	0.0208	4.345e-08	34.8052	34.8052	3.64399e-09	3.64399e-09	AC019330.1 (lncRNA)	Intergenic	Consistent	NA	No	No	No	No
rs1818645	2	198842538	0.364761	0.0129952	0.016	0.0207	4.749e-08	35.1235	35.1235	3.09436e-09	3.09436e-09	AC019330.1 (lncRNA)	Intergenic	Consistent	NA	No	No	No	No
rs62178764	2	198848356	0.364772	0.00950469	0.1188	0.0209	4.358e-08	31.1891	31.1891	2.34071e-08	2.34071e-08	AC019330.1 (lncRNA)	Intergenic	Consistent	NA	No	No	No	No
rs11685604	2	239193681	0.160503	-0.0266007	6.155e-05	-0.0202	2.705e-05	31.0533	31.0533	2.51042e-08	1.03312e-10	HDAC4	Intragenic	Consistent	intron variant	Yes	No	No	No
rs1010553	3	52506757	0.45045	0.0248975	5.918e-07	-0.0163	4.064e-06	NA	41.7577	NA	6.80945e-11	STAB1	Intragenic	Directional	NA	Yes	No	No	No
rs11130306	3	52507237	0.449648	0.0252973	4.259e-07	-0.0164	3.506e-06	NA	42.573	NA	3.35306e-11	STAB1	Intragenic	Directional	NA	Yes	No	No	No
rs1010554	3	52508903	0.446339	0.0243023	8.913e-07	-0.017	1.577e-06	NA	43.9591	NA	4.35044e-09	STAB1	Intragenic	Directional	NA	Yes	No	No	No
rs67409736	3	52517268	0.563185	-0.0221025	1.092e-05	-0.0152	1.464e-05	34.4603	34.4603	4.35044e-09	3.69191e-09	STAB1	Intragenic	Consistent	intron variant	Yes	No	No	No
rs13081028	3	52521300	0.563974	-0.022399	6.547e-06	-0.0152	1.586e-05	34.7798	34.7798	3.69191e-09	4.03201e-09	STAB1	Intragenic	Consistent	intron variant	Yes	No	No	No
rs9853056	3	52521941	0.564476	-0.0225013	6.174e-06	0.0149	2.321e-05	NA	34.6082	NA	1.11888e-08	STAB1	Intragenic	Directional	NA	Yes	No	No	No
rs13303	3	52523992	0.564363	-0.0222967	7.03e-06	0.0143	5.063e-05	NA	32.6229	NA	1.46968e-08	STAB1	Intragenic	Directional	NA	Yes	No	No	No
rs11709284	3	52525689	0.563815	-0.0217958	1.198e-05	-0.0145	3.56e-05	32.093	32.093	1.46968e-08	3.50546e-09	NT5DC2	Intragenic	Consistent	non coding transcript exon variant	Yes	No	No	No
rs6778735	3	52531084	0.562702	-0.0214995	1.457e-05	0.0158	1.41e-05	NA	34.8807	NA	1.82883e-08	NT5DC2	Intragenic	Directional	NA	Yes	No	No	No
rs4282054	3	52532049	0.5643	-0.0213973	1.742e-05	0.0143	5.075e-05	NA	31.6683	NA	2.56044e-09	NT5DC2	Intragenic	Directional	NA	Yes	No	No	No
rs7636227	3	52532666	0.56268	-0.0213973	1.64e-05	-0.0158	6.566e-06	35.4924	35.4924	2.56044e-09	1.47842e-10	NT5DC2	Intragenic	Consistent	intron variant	Yes	No	No	No
rs7614981	3	52532898	0.555956	-0.0247026	5.348e-07	-0.0162	4.027e-06	41.0572	41.0572	1.47842e-10	1.47842e-10	NT5DC2	Intragenic	Consistent	intron variant	Yes	No	No	No
rs12489828	3	52532998	0.555996	-0.0247026	4.984e-07	-0.0162	3.972e-06	41.0572	41.0572	1.47842e-10	7.93318e-10	NT5DC2	Intragenic	Consistent	intron variant	Yes	No	No	No
rs66782572	3	52533601	0.557604	-0.025605	2.095e-07	0.0146	3.197e-05	NA	37.7765	NA	1.23379e-08	NT5DC2	Intragenic	Directional	NA	Yes	No	No	No
rs7639267	3	52534789	0.564755	-0.022399	6.305e-06	-0.0144	4.081e-05	32.4329	32.4329	1.23379e-08	7.87399e-09	NT5DC2	Intragenic	Consistent	5 prime UTR variant	Yes	No	No	No
rs4687899	3	117872135	0.595821	0.023697	3.893e-06	-0.015	4.167e-05	NA	33.306	NA	9.36276e-09	LINC03051 (lncRNA)	Intergenic	Directional	NA	Yes	Yes	Yes	No
rs7432757	3	117872577	0.595827	0.023697	4.119e-06	0.0151	3.912e-05	32.9693	32.9693	9.36276e-09	3.56458e-08	LINC03051 (lncRNA)	Intergenic	Consistent	NA	Yes	Yes	Yes	No
rs1585084	3	117897197	0.373234	-0.0235962	8.569e-06	-0.0149	9.327e-05	30.373	30.373	3.56458e-08	2.79132e-08	LINC03051 (lncRNA)	Intergenic	Consistent	NA	Yes	Yes	Yes	No
rs1585083	3	117897206	0.373234	-0.0235041	9.046e-06	0.0149	9.243e-05	NA	30.8474	NA	6.92896e-09	LINC03051 (lncRNA)	Intergenic	Directional	NA	Yes	Yes	Yes	No
rs13073833	3	117905108	0.603269	0.0251998	1.118e-06	-0.0147	6.573e-05	NA	33.5546	NA	9.23004e-09	LINC03051 (lncRNA)	Intergenic	Directional	NA	Yes	Yes	Yes	No
rs13094045	3	117905163	0.603269	0.0250048	1.542e-06	0.0148	6.137e-05	32.997	32.997	9.23004e-09	1.50306e-08	LINC03051 (lncRNA)	Intergenic	Consistent	NA	Yes	Yes	Yes	No
rs1563439	3	117906972	0.603252	0.0246048	1.966e-06	0.0146	7.863e-05	32.0493	32.0493	1.50306e-08	2.28956e-08	LINC03051 (lncRNA)	Intergenic	Consistent	NA	Yes	Yes	Yes	No
rs9823063	3	117907386	0.603266	0.0259016	3.366e-06	0.0145	8.66e-05	31.232	31.232	2.28956e-08	1.82495e-08	LINC03051 (lncRNA)	Intergenic	Consistent	NA	Yes	Yes	Yes	No
rs1598535	3	117907847	0.603304	0.0244975	2.2e-06	0.0145	7.984e-05	31.6724	31.6724	1.82495e-08	9.03757e-09	LINC03051 (lncRNA)	Intergenic	Consistent	NA	Yes	Yes	Yes	No
rs4597702	3	117908698	0.603268	0.0247024	1.651e-06	-0.0147	6.668e-05	NA	33.038	NA	1.66945e-08	LINC03051 (lncRNA)	Intergenic	Directional	NA	Yes	Yes	Yes	No
rs1456185	3	117908840	0.602658	0.0243999	2.272e-06	0.0146	7.633e-05	31.8454	31.8454	1.66945e-08	2.46956e-08	LINC03051 (lncRNA)	Intergenic	Consistent	NA	Yes	Yes	Yes	No
rs6775313	3	117912930	0.602764	0.0239021	3.601e-06	0.0145	7.88e-05	31.0851	31.0851	2.46956e-08	4.93378e-08	LINC03051 (lncRNA)	Intergenic	Consistent	NA	Yes	Yes	Yes	No
rs13107325	4	102267552	0.0140899	0.0392976	0.0001758	0.0406	1.87e-08	44.9952	44.9952	1.97519e-11	1.97519e-11	SLC39A8	Intragenic	Consistent	missense variant	No	No	No	No
rs7696047	4	118381869	0.162094	0.0183015	0.007503	0.0275	1.642e-08	38.2556	38.2556	6.2059e-10	6.2059e-10	NDUFS5P5 (pseudogene)	Intergenic	Consistent	NA	No	No	No	No
rs28657902	4	118384336	0.1621	0.018596	0.006887	0.0279	1.017e-08	39.4002	39.4002	3.45269e-10	3.45269e-10	NDUFS5P5 (pseudogene)	Intergenic	Consistent	NA	No	No	No	No
rs13435618	4	118387659	0.162106	0.0184979	0.007246	0.0277	1.594e-08	38.8664	38.8664	4.53832e-10	4.53832e-10	NDUFS5P5 (pseudogene)	Intergenic	Consistent	NA	No	No	No	No
rs12498329	4	118390369	0.162127	0.0179971	0.008833	0.0281	8.402e-09	39.3551	39.3551	3.53327e-10	3.53327e-10	NDUFS5P5 (pseudogene)	Intragenic	Consistent	regulatory region variant	No	No	No	No
rs56369810	4	140022120	0.357644	-0.0217038	2.615e-05	-0.0148	5.746e-05	29.7426	29.7426	4.93378e-08	2.55653e-09	MAML3	Intragenic	Consistent	intron variant	Yes	No	No	No
rs4401581	5	28932495	0.440187	-0.000900405	0.8944	-0.0232	6.979e-10	29.8999	37.2742	4.54946e-08	1.02631e-09	LINC02109 (lncRNA)	Intergenic	Consistent	NA	No	No	No	No
rs4050944	5	28937729	0.427319	0.00870203	0.07979	0.0193	3.856e-08	32.4567	32.4567	1.21876e-08	1.21876e-08	LINC02109 (lncRNA)	Intergenic	Consistent	NA	No	No	No	No
rs1864781	5	28957735	0.414719	0.00960374	0.0529	0.0196	2.467e-08	34.0974	34.0974	5.24199e-09	5.24199e-09	LINC02109 (lncRNA)	Intergenic	Consistent	NA	No	No	No	No
rs10940766	5	28996733	0.414497	0.011296	0.03091	0.0205	1.68e-08	36.4589	36.4589	1.55922e-09	1.55922e-09	LINC02109 (lncRNA)	Intergenic	Consistent	NA	No	No	No	No
rs12660025	5	29010866	0.414366	0.0108015	0.03862	0.0206	1.401e-08	36.2306	36.2306	1.75299e-09	1.75299e-09	LINC02109 (lncRNA)	Intergenic	Consistent	NA	No	No	No	No
rs13160920	5	29021441	0.43452	0.00950469	0.0698	0.0204	1.859e-08	34.2905	34.2905	4.74699e-09	4.74699e-09	LINC02109 (lncRNA)	Intergenic	Consistent	NA	No	No	No	No
rs7729364	5	120756666	0.357342	0.0335992	2.601e-10	0.0111	0.003387	30.135	40.1888	4.0299e-08	2.30562e-10	CTD-2334D19.1 (lncRNA)	Intergenic	Consistent	NA	No	Yes	No	No
rs62379825	5	120757345	0.357455	0.0335992	2.842e-10	0.0111	0.003457	30.135	40.1888	4.0299e-08	2.30562e-10	CTD-2334D19.1 (lncRNA)	Intergenic	Consistent	NA	No	Yes	No	No
rs58897895	5	120759332	0.36828	0.0329027	4.633e-10	0.0118	0.001622	31.2764	38.54	2.23782e-08	5.36426e-10	CTD-2334D19.1 (lncRNA)	Intergenic	Consistent	NA	No	Yes	No	No
rs1584469	5	120765999	0.352254	0.0329995	7.109e-10	0.0116	0.002386	30.2663	37.3445	3.76603e-08	9.89998e-10	CTD-2334D19.1 (lncRNA)	Intergenic	Consistent	NA	No	Yes	No	No
rs11749221	5	120766012	0.361882	0.0326995	7.369e-10	0.0126	0.0008421	33.1942	38.0654	8.33988e-09	6.84126e-10	CTD-2334D19.1 (lncRNA)	Intergenic	Consistent	NA	No	Yes	No	No
rs62379840	5	120766408	0.362064	0.0327963	5.846e-10	0.0126	0.0008064	33.2906	38.2911	7.93652e-09	6.09415e-10	CTD-2334D19.1 (lncRNA)	Intergenic	Consistent	NA	No	Yes	No	No
rs62379842	5	120766742	0.362257	0.0326995	6.627e-10	0.0126	0.0008623	33.1942	38.0654	8.33988e-09	6.84126e-10	CTD-2334D19.1 (lncRNA)	Intergenic	Consistent	NA	No	Yes	No	No
rs11241566	5	120769161	0.361671	0.0324962	9.578e-10	0.0127	0.0007738	33.2605	37.5936	8.06038e-09	8.71286e-10	CTD-2334D19.1 (lncRNA)	Intergenic	Consistent	NA	No	Yes	No	No
rs6595262	5	120772324	0.368388	0.0332026	3.339e-10	0.0119	0.001516	31.8293	39.2458	1.68333e-08	3.73666e-10	CTD-2334D19.1 (lncRNA)	Intergenic	Consistent	NA	No	Yes	No	No
rs72783652	5	120774420	0.368392	0.0326027	7.361e-10	0.0117	0.001809	30.7283	37.8404	2.96809e-08	7.67756e-10	CTD-2334D19.1 (lncRNA)	Intergenic	Consistent	NA	No	Yes	No	No
rs4594884	5	120776809	0.3683	0.0326995	6.38e-10	0.0118	0.001662	31.9147	38.0654	1.61092e-08	6.84126e-10	CTD-2334D19.1 (lncRNA)	Upstream	Consistent	NA	No	Yes	No	No
rs4317354	5	120777116	0.368487	0.0329027	4.53e-10	0.0118	0.001598	31.2764	38.54	2.23782e-08	5.36426e-10	CTD-2334D19.1 (lncRNA)	Intergenic	Consistent	NA	No	Yes	No	No
rs6869346	5	120777957	0.368522	0.0329995	3.954e-10	0.0118	0.001664	31.37	38.767	2.13254e-08	4.77528e-10	CTD-2334D19.1 (lncRNA)	Intergenic	Consistent	NA	No	Yes	No	No
rs56412481	5	120779702	0.368105	0.0329995	3.78e-10	0.0118	0.00162	31.37	38.767	2.13254e-08	4.77528e-10	CTD-2334D19.1 (lncRNA)	Intergenic	Consistent	NA	No	Yes	No	No
rs6891234	5	120780162	0.356161	0.0320024	2.801e-09	0.0121	0.001482	30.6195	35.1219	3.13915e-08	3.09698e-09	CTD-2334D19.1 (lncRNA)	Intergenic	Consistent	NA	No	Yes	No	No
rs6873366	5	120783951	0.368485	0.0332994	3.533e-10	0.0122	0.00117	32.7187	39.4748	1.06507e-08	3.32315e-10	CTD-2334D19.1 (lncRNA)	Intragenic	Consistent	intron variant	No	Yes	No	No
rs62379857	5	120787464	0.368937	0.0333961	3.313e-10	0.0123	0.001059	33.0819	39.7045	8.83557e-09	2.95447e-10	CTD-2334D19.1 (lncRNA)	Intragenic	Consistent	intron variant	No	Yes	No	No
rs66694560	5	120790812	0.3548	0.0324962	1.838e-09	0.0127	0.0009287	32.6636	36.2142	1.0957e-08	1.76781e-09	CTD-2334D19.1 (lncRNA)	Downstream	Consistent	NA	No	Yes	No	No
rs4340941	5	120805108	0.370634	0.0335992	2.478e-10	0.0115	0.002313	31.1673	40.1888	2.3672e-08	2.30562e-10	CTD-2334D19.1 (lncRNA)	Intergenic	Consistent	NA	No	Yes	No	No
rs62381088	5	120805628	0.358218	0.0332026	7.538e-10	0.0118	0.002077	30.9729	37.8057	2.61662e-08	7.81515e-10	CTD-2334D19.1 (lncRNA)	Intergenic	Consistent	NA	No	Yes	No	No
rs9686731	5	120807801	0.370912	0.0338022	2.023e-10	0.0113	0.002536	30.8435	40.676	2.79699e-08	1.79678e-10	CTD-2334D19.1 (lncRNA)	Intragenic	Consistent	regulatory region variant	No	Yes	No	No
rs2744956	6	34651160	0.202167	-0.0114958	0.0901	-0.0259	4.297e-08	31.9764	31.9764	1.56055e-08	1.56055e-08	ILRUN	Intragenic	Consistent	intron variant	No	No	No	No
rs2744955	6	34651181	0.202194	-0.0101008	0.1782	-0.0258	4.652e-08	30.0143	30.1331	4.28864e-08	4.03389e-08	ILRUN	Intragenic	Consistent	intron variant	No	No	No	No
rs2814996	6	34653537	0.202194	-0.0117993	0.08365	-0.0258	4.862e-08	31.9944	31.9944	1.54617e-08	1.54617e-08	ILRUN	Intragenic	Consistent	intron variant	No	No	No	No
rs2744954	6	34653693	0.202194	-0.0117993	0.08258	-0.0258	4.873e-08	31.9944	31.9944	1.54617e-08	1.54617e-08	ILRUN	Intragenic	Consistent	intron variant	No	No	No	No
rs4529285	6	64106775	0.269465	-0.00359646	0.5382	-0.0237	4.429e-09	30.5995	35.1056	3.17176e-08	3.12297e-09	EYS	Intragenic	Consistent	intron variant	No	Yes	No	No
rs4710465	6	64134701	0.314218	-0.00530404	0.3474	-0.0237	2.194e-09	32.2786	35.1056	1.3358e-08	3.12297e-09	EYS	Intragenic	Consistent	intron variant	No	Yes	No	No
rs9294396	6	64138988	0.314138	-0.00500249	0.3712	-0.0236	2.35e-09	31.749	34.81	1.75439e-08	3.63502e-09	EYS	Intragenic	Consistent	intron variant	No	Yes	No	No
rs9359786	6	64168418	0.31232	-0.00530404	0.3469	-0.0246	4.899e-10	34.5827	37.8225	4.08523e-09	7.74829e-10	EYS	Intragenic	Consistent	intron variant	No	Yes	No	No
rs11756096	6	64170252	0.314646	-0.0034961	0.5757	-0.0244	6.651e-10	32.0464	37.21	1.50534e-08	1.06068e-09	EYS	Intragenic	Consistent	intron variant	No	Yes	No	No
rs9344824	6	64172374	0.342153	-0.00329542	0.542	-0.0227	2.38e-09	31.0283	35.6849	2.54291e-08	2.31955e-09	EYS	Intragenic	Consistent	intron variant	No	Yes	No	No
rs9342140	6	64173847	0.356568	-0.00280393	0.6088	-0.0236	5.53e-10	32.9293	38.5706	9.55701e-09	5.28074e-10	EYS	Intragenic	Consistent	intron variant	No	Yes	No	No
rs13219120	6	64175997	0.339769	-0.0041988	0.4359	-0.023	1.501e-09	32.682	36.6343	1.08535e-08	1.42499e-09	EYS	Intragenic	Consistent	intron variant	No	Yes	No	No
rs9344829	6	64177173	0.384519	-0.00409839	0.4494	-0.0235	5.006e-10	33.9289	38.2445	5.71647e-09	6.2414e-10	EYS	Intragenic	Consistent	intron variant	No	Yes	No	No
rs35277191	6	64177570	0.370868	-0.00180162	0.7639	-0.0228	5.285e-10	31.3337	37.9722	2.17276e-08	7.17583e-10	EYS	Intragenic	Consistent	intron variant	No	Yes	No	No
rs9362531	6	64180005	0.340118	-0.00389759	0.4729	-0.023	1.576e-09	32.3907	36.6343	1.26088e-08	1.42499e-09	EYS	Intragenic	Consistent	intron variant	No	Yes	No	No
rs4355589	6	64181230	0.351341	-0.00399798	0.4638	-0.0236	5.667e-10	34.1014	38.5706	5.23127e-09	5.28074e-10	EYS	Intragenic	Consistent	intron variant	No	Yes	No	No
rs9351167	6	64182518	0.342153	-0.00270365	0.6489	-0.0227	2.404e-09	30.2194	35.6849	3.8584e-08	2.31955e-09	EYS	Intragenic	Consistent	intron variant	No	Yes	No	No
rs72876883	6	64185154	0.351341	-0.0041988	0.4367	-0.0236	5.646e-10	34.3006	38.5706	4.72242e-09	5.28074e-10	EYS	Intragenic	Consistent	intron variant	No	Yes	No	No
rs34352199	6	64185286	0.351341	-0.00399798	0.4593	-0.0236	5.599e-10	34.1014	38.5706	5.23127e-09	5.28074e-10	EYS	Intragenic	Consistent	intron variant	No	Yes	No	No
rs9344836	6	64186504	0.351341	-0.00399798	0.4569	-0.0236	5.553e-10	34.1014	38.5706	5.23127e-09	5.28074e-10	EYS	Intragenic	Consistent	intron variant	No	Yes	No	No
rs66642136	6	64191132	0.351407	-0.00409839	0.4498	-0.0236	5.714e-10	34.2009	38.5706	4.97053e-09	5.28074e-10	EYS	Intragenic	Consistent	intron variant	No	Yes	No	No
rs9353595	6	64194162	0.339639	-0.0037972	0.4851	-0.0236	5.641e-10	33.9029	38.5706	5.7932e-09	5.28074e-10	EYS	Intragenic	Consistent	intron variant	No	Yes	No	No
rs4529286	6	64195492	0.351335	-0.00399798	0.452	-0.0236	5.718e-10	34.1014	38.5706	5.23127e-09	5.28074e-10	EYS	Intragenic	Consistent	intron variant	No	Yes	No	No
rs13203058	6	64197078	0.340085	-0.0041988	0.4318	-0.023	1.624e-09	32.682	36.6343	1.08535e-08	1.42499e-09	EYS	Intragenic	Consistent	intron variant	No	Yes	No	No
rs28605089	6	64202763	0.351335	-0.00409839	0.4424	-0.0236	5.689e-10	34.2009	38.5706	4.97053e-09	5.28074e-10	EYS	Intragenic	Consistent	intron variant	No	Yes	No	No
rs4710469	6	64204875	0.353396	-0.00339576	0.5211	-0.0233	8.551e-10	32.7652	37.5963	1.03987e-08	8.70111e-10	EYS	Intragenic	Consistent	intron variant	No	Yes	No	No
rs9362572	6	64205411	0.351336	-0.00389759	0.4634	-0.0232	2.868e-10	34.6954	39.3163	3.85538e-09	3.60422e-10	EYS	Intragenic	Consistent	intron variant	No	Yes	No	No
rs13193948	6	64207015	0.342147	-0.0037972	0.4782	-0.0227	2.382e-09	31.5723	35.6849	1.92152e-08	2.31955e-09	EYS	Intragenic	Consistent	intron variant	No	Yes	No	No
rs4235969	6	64221480	0.353392	-0.0037972	0.479	-0.023	4.12e-10	34.0325	38.6413	5.42004e-09	5.09286e-10	EYS	Intragenic	Consistent	intron variant	No	Yes	No	No
rs9351198	6	64222990	0.353395	-0.0037972	0.479	-0.023	4.085e-10	34.0325	38.6413	5.42004e-09	5.09286e-10	EYS	Intragenic	Consistent	intron variant	No	Yes	No	No
rs9351200	6	64223530	0.353392	-0.00369682	0.5353	-0.023	4.137e-10	33.4987	38.6413	7.1311e-09	5.09286e-10	EYS	Intragenic	Consistent	intron variant	No	Yes	No	No
rs4351236	6	64225278	0.351166	-0.00429923	0.4761	-0.0235	6.525e-10	33.703	38.2445	6.42026e-09	6.2414e-10	EYS	Intragenic	Consistent	intron variant	No	Yes	No	No
rs4710473	6	64225989	0.35147	-0.00439966	0.4169	-0.0235	6.138e-10	34.2271	38.2445	4.9042e-09	6.2414e-10	EYS	Intragenic	Consistent	intron variant	No	Yes	No	No
rs9359839	6	64226449	0.351329	-0.00429923	0.4236	-0.0235	6.194e-10	34.1275	38.2445	5.16164e-09	6.2414e-10	EYS	Intragenic	Consistent	intron variant	No	Yes	No	No
rs4482959	6	64228287	0.351333	-0.00439966	0.4077	-0.0235	6.379e-10	34.2271	38.2445	4.9042e-09	6.2414e-10	EYS	Intragenic	Consistent	intron variant	No	Yes	No	No
rs4710474	6	64232551	0.353391	-0.00399798	0.456	-0.0227	2.486e-09	31.7675	35.6849	1.73776e-08	2.31955e-09	EYS	Intragenic	Consistent	intron variant	No	Yes	No	No
rs12175973	6	64233998	0.351335	-0.00450011	0.3989	-0.0235	6.384e-10	34.3268	38.2445	4.65924e-09	6.2414e-10	EYS	Intragenic	Consistent	intron variant	No	Yes	No	No
rs35150413	6	64235038	0.33996	-0.00460057	0.3924	-0.023	1.667e-09	33.0727	36.6343	8.87783e-09	1.42499e-09	EYS	Intragenic	Consistent	intron variant	No	Yes	No	No
rs13219407	6	64236445	0.341232	-0.0037972	0.4857	-0.0224	4.354e-09	30.724	34.7479	2.97461e-08	3.75279e-09	EYS	Intragenic	Consistent	intron variant	No	Yes	No	No
rs9362619	6	64236709	0.341114	-0.00749804	0.1961	-0.022	1.982e-08	31.2272	31.8212	2.29522e-08	1.6904e-08	EYS	Intragenic	Consistent	intron variant	No	Yes	No	No
rs7760918	6	64238757	0.350666	-0.00439966	0.4087	-0.0233	8.533e-10	33.6838	37.5963	6.48384e-09	8.70111e-10	EYS	Intragenic	Consistent	intron variant	No	Yes	No	No
rs35507550	6	64239508	0.350665	-0.00439966	0.4099	-0.0233	8.53e-10	33.6838	37.5963	6.48384e-09	8.70111e-10	EYS	Intragenic	Consistent	intron variant	No	Yes	No	No
rs9342184	6	64239768	0.339416	-0.00429923	0.4716	-0.0234	8.596e-10	33.4329	37.9197	7.3766e-09	7.37183e-10	EYS	Intragenic	Consistent	intron variant	No	Yes	No	No
rs76799872	6	64240107	0.350717	-0.00470103	0.4347	-0.0234	7.391e-10	33.7884	37.9197	6.14449e-09	7.37183e-10	EYS	Intragenic	Consistent	intron variant	No	Yes	No	No
rs4263567	6	64240437	0.350665	-0.00439966	0.4132	-0.0233	8.548e-10	33.6838	37.5963	6.48384e-09	8.70111e-10	EYS	Intragenic	Consistent	intron variant	No	Yes	No	No
rs9353651	6	64241554	0.350664	-0.00429923	0.4319	-0.0233	8.647e-10	33.585	37.5963	6.82156e-09	8.70111e-10	EYS	Intragenic	Consistent	intron variant	No	Yes	No	No
rs13191836	6	64242131	0.339415	-0.00439966	0.4117	-0.0234	8.606e-10	33.9549	37.9197	5.64047e-09	7.37183e-10	EYS	Intragenic	Consistent	intron variant	No	Yes	No	No
rs4391246	6	64242582	0.339505	-0.00450011	0.402	-0.0234	8.537e-10	34.0542	37.9197	5.35978e-09	7.37183e-10	EYS	Intragenic	Consistent	intron variant	No	Yes	No	No
rs9342186	6	64244491	0.352723	-0.00389759	0.4645	-0.023	1.323e-09	32.4617	36.6343	1.21564e-08	1.42499e-09	EYS	Intragenic	Consistent	intron variant	No	Yes	No	No
rs9342187	6	64244732	0.352843	-0.00399798	0.4557	-0.023	1.323e-09	32.5606	36.6343	1.15533e-08	1.42499e-09	EYS	Intragenic	Consistent	intron variant	No	Yes	No	No
rs9344918	6	64247838	0.339415	-0.00389759	0.5158	-0.0234	8.687e-10	33.0794	37.9197	8.84703e-09	7.37183e-10	EYS	Intragenic	Consistent	intron variant	No	Yes	No	No
rs34932369	6	64248772	0.339407	-0.0041988	0.4399	-0.0234	8.837e-10	33.7567	37.9197	6.2453e-09	7.37183e-10	EYS	Intragenic	Consistent	intron variant	No	Yes	No	No
rs7451037	6	64249371	0.350606	-0.00439966	0.4077	-0.0233	9.054e-10	33.6838	37.5963	6.48384e-09	8.70111e-10	EYS	Intragenic	Consistent	intron variant	No	Yes	No	No
rs4710476	6	64251680	0.339414	-0.0041988	0.4369	-0.0233	8.934e-10	33.4864	37.5963	7.17633e-09	8.70111e-10	EYS	Intragenic	Consistent	intron variant	No	Yes	No	No
rs9353663	6	64252515	0.350656	-0.00450011	0.3984	-0.0233	9.255e-10	33.7827	37.5963	6.16237e-09	8.70111e-10	EYS	Intragenic	Consistent	intron variant	No	Yes	No	No
rs9362635	6	64252870	0.350656	-0.00450011	0.3972	-0.0233	9.247e-10	33.7827	37.5963	6.16237e-09	8.70111e-10	EYS	Intragenic	Consistent	intron variant	No	Yes	No	No
rs1922966	6	64253013	0.350656	-0.004902	0.358	-0.0234	7.952e-10	34.453	37.9197	4.3666e-09	7.37183e-10	EYS	Intragenic	Consistent	intron variant	No	Yes	No	No
rs9362637	6	64253785	0.350676	-0.00450011	0.4023	-0.0233	8.378e-10	33.7827	37.5963	6.16237e-09	8.70111e-10	EYS	Intragenic	Consistent	intron variant	No	Yes	No	No
rs9353665	6	64254110	0.350655	-0.00450011	0.3978	-0.0233	8.95e-10	33.7827	37.5963	6.16237e-09	8.70111e-10	EYS	Intragenic	Consistent	intron variant	No	Yes	No	No
rs1884177	6	64254602	0.649344	0.00600195	0.3246	0.0234	9.255e-10	34.8635	37.9197	3.53644e-09	7.37183e-10	EYS	Intragenic	Consistent	intron variant	No	Yes	No	No
rs1555225	6	64255086	0.649344	0.00479847	0.3763	0.0234	9.267e-10	34.3501	37.9197	4.60382e-09	7.37183e-10	EYS	Intragenic	Consistent	intron variant	No	Yes	No	No
rs7747790	6	64255743	0.649344	0.00479847	0.3754	0.0235	7.778e-10	34.6238	38.2445	3.99979e-09	6.2414e-10	EYS	Intragenic	Consistent	intron variant	No	Yes	No	No
rs7748983	6	64255752	0.651833	0.00519647	0.3414	0.0231	2.088e-09	32.3381	35.0828	1.29549e-08	3.15973e-09	EYS	Intragenic	Consistent	intron variant	No	Yes	No	No
rs2057165	6	64256156	0.649344	0.00630011	0.3044	0.0234	8.463e-10	35.1283	37.9197	3.08684e-09	7.37183e-10	EYS	Intragenic	Consistent	intron variant	No	Yes	No	No
rs2057164	6	64256234	0.649344	0.00610135	0.3202	0.0234	8.429e-10	34.9517	37.9197	3.3799e-09	7.37183e-10	EYS	Intragenic	Consistent	intron variant	No	Yes	No	No
rs1922961	6	64256945	0.649344	0.00479847	0.3688	0.0233	1.024e-09	34.0774	37.5963	5.29625e-09	8.70111e-10	EYS	Intragenic	Consistent	intron variant	No	Yes	No	No
rs9342191	6	64257744	0.649336	0.00489799	0.3632	0.0234	7.71e-10	34.449	37.9197	4.37556e-09	7.37183e-10	EYS	Intragenic	Consistent	intron variant	No	Yes	No	No
rs3915899	6	64257824	0.649325	0.00489799	0.3646	0.0234	7.712e-10	34.449	37.9197	4.37556e-09	7.37183e-10	EYS	Intragenic	Consistent	intron variant	No	Yes	No	No
rs2057162	6	64258166	0.649345	0.00489799	0.3571	0.0234	7.743e-10	34.449	37.9197	4.37556e-09	7.37183e-10	EYS	Intragenic	Consistent	intron variant	No	Yes	No	No
rs2057161	6	64258296	0.649343	0.00430074	0.4235	0.0234	7.686e-10	33.8572	37.9197	5.93086e-09	7.37183e-10	EYS	Intragenic	Consistent	intron variant	No	Yes	No	No
rs2057160	6	64258402	0.649228	0.00489799	0.3577	0.0234	7.792e-10	34.449	37.9197	4.37556e-09	7.37183e-10	EYS	Intragenic	Consistent	intron variant	No	Yes	No	No
rs9344931	6	64258728	0.649496	0.00489799	0.358	0.0234	7.69e-10	34.449	37.9197	4.37556e-09	7.37183e-10	EYS	Intragenic	Consistent	intron variant	No	Yes	No	No
rs9362645	6	64258754	0.649346	0.00489799	0.3579	0.0234	7.748e-10	34.449	37.9197	4.37556e-09	7.37183e-10	EYS	Intragenic	Consistent	intron variant	No	Yes	No	No
rs9362646	6	64258906	0.649349	0.00499749	0.3569	0.0233	1.027e-09	34.2747	37.5963	4.78563e-09	8.70111e-10	EYS	Intragenic	Consistent	intron variant	No	Yes	No	No
rs6930252	6	64259763	0.649348	0.00620074	0.3059	0.0234	9.523e-10	35.0399	37.9197	3.23013e-09	7.37183e-10	EYS	Intragenic	Consistent	intron variant	No	Yes	No	No
rs6903027	6	64260170	0.649348	0.00630011	0.3001	0.0234	9.522e-10	35.1283	37.9197	3.08684e-09	7.37183e-10	EYS	Intragenic	Consistent	intron variant	No	Yes	No	No
rs1474833	6	64260379	0.649348	0.00630011	0.299	0.0234	9.524e-10	35.1283	37.9197	3.08684e-09	7.37183e-10	EYS	Intragenic	Consistent	intron variant	No	Yes	No	No
rs1474832	6	64260432	0.649348	0.00499749	0.3464	0.0233	6.023e-10	34.2747	37.5963	4.78563e-09	8.70111e-10	EYS	Intragenic	Consistent	intron variant	No	Yes	No	No
rs1922979	6	64260927	0.649348	0.00509699	0.3405	0.0235	7.708e-10	34.9223	38.2445	3.43125e-09	6.2414e-10	EYS	Intragenic	Consistent	intron variant	No	Yes	No	No
rs9362651	6	64261543	0.649209	0.0044003	0.408	0.0234	8.789e-10	33.9555	37.9197	5.63863e-09	7.37183e-10	EYS	Intragenic	Consistent	intron variant	No	Yes	No	No
rs2144229	6	64261833	0.649349	0.00489799	0.3654	0.0231	1.523e-09	33.6331	36.9536	6.65497e-09	1.20974e-09	EYS	Intragenic	Consistent	intron variant	No	Yes	No	No
rs2180038	6	64261992	0.649324	0.00479847	0.3667	0.0232	1.178e-09	33.8058	37.2742	6.08961e-09	1.02631e-09	EYS	Intragenic	Consistent	intron variant	No	Yes	No	No
rs2180039	6	64262036	0.649324	0.00489799	0.3595	0.0234	8.936e-10	34.449	37.9197	4.37556e-09	7.37183e-10	EYS	Intragenic	Consistent	intron variant	No	Yes	No	No
rs6915053	6	64262110	0.649324	0.00499749	0.3544	0.0234	9.057e-10	34.5482	37.9197	4.15836e-09	7.37183e-10	EYS	Intragenic	Consistent	intron variant	No	Yes	No	No
rs6915412	6	64262332	0.649324	0.00499749	0.3514	0.0234	8.866e-10	34.5482	37.9197	4.15836e-09	7.37183e-10	EYS	Intragenic	Consistent	intron variant	No	Yes	No	No
rs987040	6	64262862	0.649273	0.00499749	0.3538	0.0233	1.145e-09	34.2747	37.5963	4.78563e-09	8.70111e-10	EYS	Intragenic	Consistent	intron variant	No	Yes	No	No
rs987039	6	64263040	0.649327	0.00469894	0.3769	0.0235	7.397e-10	34.5246	38.2445	4.20897e-09	6.2414e-10	EYS	Intragenic	Consistent	intron variant	No	Yes	No	No
rs1922946	6	64263048	0.649327	0.00479847	0.3695	0.0233	1.066e-09	34.0774	37.5963	5.29625e-09	8.70111e-10	EYS	Intragenic	Consistent	intron variant	No	Yes	No	No
rs1922947	6	64263125	0.660578	0.00509699	0.341	0.0231	1.763e-09	33.8291	36.9536	6.0172e-09	1.20974e-09	EYS	Intragenic	Consistent	intron variant	No	Yes	No	No
rs9342197	6	64263505	0.649398	0.00509699	0.347	0.0234	8.645e-10	34.6474	37.9197	3.95169e-09	7.37183e-10	EYS	Intragenic	Consistent	intron variant	No	Yes	No	No
rs9451222	6	64263615	0.649327	0.00669752	0.2748	0.0235	7.351e-10	35.761	38.2445	2.23074e-09	6.2414e-10	EYS	Intragenic	Consistent	intron variant	No	Yes	No	No
rs6927333	6	64264268	0.649301	0.00519647	0.336	0.0236	6.691e-10	35.2985	38.5706	2.8285e-09	5.28074e-10	EYS	Intragenic	Consistent	intron variant	No	Yes	No	No
rs1922948	6	64264788	0.649328	0.00519647	0.336	0.0236	6.656e-10	35.2985	38.5706	2.8285e-09	5.28074e-10	EYS	Intragenic	Consistent	intron variant	No	Yes	No	No
rs6940639	6	64266002	0.64975	0.00519647	0.3355	0.0236	6.832e-10	35.2985	38.5706	2.8285e-09	5.28074e-10	EYS	Intragenic	Consistent	intron variant	No	Yes	No	No
rs9353679	6	64266871	0.649343	0.00509699	0.3382	0.0234	9.365e-10	34.6474	37.9197	3.95169e-09	7.37183e-10	EYS	Intragenic	Consistent	intron variant	No	Yes	No	No
rs12190681	6	64267243	0.651832	0.0044003	0.4116	0.0227	3.675e-09	32.0807	35.6849	1.47901e-08	2.31955e-09	EYS	Intragenic	Consistent	intron variant	No	Yes	No	No
rs6938782	6	64269276	0.649474	0.00519647	0.3373	0.0234	9.274e-10	34.7468	37.9197	3.75504e-09	7.37183e-10	EYS	Intragenic	Consistent	intron variant	No	Yes	No	No
rs10214723	6	64271007	0.649535	0.00529595	0.3267	0.0234	9.509e-10	34.8463	37.9197	3.56795e-09	7.37183e-10	EYS	Intragenic	Consistent	intron variant	No	Yes	No	No
rs7751040	6	64272183	0.649531	0.00499749	0.3516	0.0233	1.037e-09	34.2747	37.5963	4.78563e-09	8.70111e-10	EYS	Intragenic	Consistent	intron variant	No	Yes	No	No
rs6454758	6	64272898	0.649469	0.00529595	0.3243	0.0234	9.18e-10	34.8463	37.9197	3.56795e-09	7.37183e-10	EYS	Intragenic	Consistent	intron variant	No	Yes	No	No
rs6454759	6	64272920	0.649532	0.00610135	0.3176	0.0235	7.93e-10	35.2278	38.2445	2.93305e-09	6.2414e-10	EYS	Intragenic	Consistent	intron variant	No	Yes	No	No
rs10806409	6	64273323	0.64955	0.00519647	0.3348	0.0233	1.043e-09	34.4725	37.5963	4.32313e-09	8.70111e-10	EYS	Intragenic	Consistent	intron variant	No	Yes	No	No
rs6925740	6	64274099	0.660789	0.00519647	0.3295	0.023	1.889e-09	33.6563	36.6343	6.57612e-09	1.42499e-09	EYS	Intragenic	Consistent	intron variant	No	Yes	No	No
rs6931598	6	64274957	0.649533	0.00509699	0.3405	0.0233	1.018e-09	34.3735	37.5963	4.54866e-09	8.70111e-10	EYS	Intragenic	Consistent	intron variant	No	Yes	No	No
rs9344942	6	64275268	0.660788	0.00529595	0.3264	0.0231	1.706e-09	34.0256	36.9536	5.43914e-09	1.20974e-09	EYS	Intragenic	Consistent	intron variant	No	Yes	No	No
rs9353682	6	64277064	0.649573	0.00669752	0.2716	0.0237	5.311e-10	36.3207	38.8982	1.6738e-09	4.46492e-10	EYS	Intragenic	Consistent	intron variant	No	Yes	No	No
rs1922954	6	64279550	0.649534	0.00620074	0.3068	0.0231	1.465e-09	34.217	36.9536	4.92965e-09	1.20974e-09	EYS	Intragenic	Consistent	intron variant	No	Yes	No	No
rs6936518	6	64281288	0.649537	0.00509699	0.3418	0.0233	1.022e-09	34.3735	37.5963	4.54866e-09	8.70111e-10	EYS	Intragenic	Consistent	intron variant	No	Yes	No	No
rs6912177	6	64284531	0.649599	0.00529595	0.3227	0.0234	9.706e-10	34.8463	37.9197	3.56795e-09	7.37183e-10	EYS	Intragenic	Consistent	intron variant	No	Yes	No	No
rs6916796	6	64284732	0.64954	0.00659818	0.2816	0.0233	1.01e-09	35.1172	37.5963	3.1045e-09	8.70111e-10	EYS	Intragenic	Consistent	intron variant	No	Yes	No	No
rs6916826	6	64284782	0.649552	0.00509699	0.342	0.0233	9.875e-10	34.3735	37.5963	4.54866e-09	8.70111e-10	EYS	Intragenic	Consistent	intron variant	No	Yes	No	No
rs6918599	6	64285047	0.649534	0.00509699	0.3424	0.0233	1.019e-09	34.3735	37.5963	4.54866e-09	8.70111e-10	EYS	Intragenic	Consistent	intron variant	No	Yes	No	No
rs6917553	6	64285120	0.64957	0.00659818	0.2823	0.0235	7.918e-10	35.6718	38.2445	2.33515e-09	6.2414e-10	EYS	Intragenic	Consistent	intron variant	No	Yes	No	No
rs2207432	6	64286591	0.649419	0.00509699	0.3387	0.0234	9.042e-10	34.6474	37.9197	3.95169e-09	7.37183e-10	EYS	Intragenic	Consistent	intron variant	No	Yes	No	No
rs2224006	6	64286983	0.649534	0.00509699	0.3404	0.0234	9.193e-10	34.6474	37.9197	3.95169e-09	7.37183e-10	EYS	Intragenic	Consistent	intron variant	No	Yes	No	No
rs2224007	6	64287001	0.649534	0.00659818	0.2813	0.0233	1.105e-09	35.1172	37.5963	3.1045e-09	8.70111e-10	EYS	Intragenic	Consistent	intron variant	No	Yes	No	No
rs6929757	6	64287168	0.649505	0.00519647	0.331	0.0235	7.147e-10	35.0221	38.2445	3.25987e-09	6.2414e-10	EYS	Intragenic	Consistent	intron variant	No	Yes	No	No
rs1922956	6	64288428	0.66079	0.00539542	0.3142	0.023	2.073e-09	33.8523	36.6343	5.94589e-09	1.42499e-09	EYS	Intragenic	Consistent	intron variant	No	Yes	No	No
rs4645400	6	64288753	0.660788	0.00529595	0.3222	0.023	2.049e-09	33.7542	36.6343	6.25327e-09	1.42499e-09	EYS	Intragenic	Consistent	intron variant	No	Yes	No	No
rs1922957	6	64289475	0.660788	0.00519647	0.3338	0.023	1.874e-09	33.6563	36.6343	6.57612e-09	1.42499e-09	EYS	Intragenic	Consistent	intron variant	No	Yes	No	No
rs973265	6	64289553	0.649534	0.00509699	0.3369	0.0235	8.634e-10	34.9223	38.2445	3.43125e-09	6.2414e-10	EYS	Intragenic	Consistent	intron variant	No	Yes	No	No
rs973266	6	64289978	0.649526	0.00499749	0.3566	0.023	1.694e-09	33.4609	36.6343	7.27129e-09	1.42499e-09	EYS	Intragenic	Consistent	intron variant	No	Yes	No	No
rs1922958	6	64290071	0.649536	0.00529595	0.3224	0.0238	5.414e-10	35.9557	39.2271	2.01859e-09	3.77258e-10	EYS	Intragenic	Consistent	intron variant	No	Yes	No	No
rs7753480	6	64290559	0.660788	0.00519647	0.3356	0.023	1.285e-09	33.6563	36.6343	6.57612e-09	1.42499e-09	EYS	Intragenic	Consistent	intron variant	No	Yes	No	No
rs7758780	6	64290773	0.649534	0.00509699	0.3393	0.0238	6.461e-10	34.0729	37.2413	5.30865e-09	1.0438e-09	EYS	Intragenic	Consistent	intron variant	No	Yes	No	No
rs1028482	6	64293779	0.649388	0.00519647	0.336	0.0234	9.054e-10	34.7468	37.9197	3.75504e-09	7.37183e-10	EYS	Intragenic	Consistent	intron variant	No	Yes	No	No
rs1028484	6	64294011	0.649532	0.00449986	0.4056	0.0235	8.592e-10	34.3265	38.2445	4.65984e-09	6.2414e-10	EYS	Intragenic	Consistent	intron variant	No	Yes	No	No
rs7742785	6	64295121	0.649534	0.00499749	0.3517	0.0235	7.178e-10	34.8227	38.2445	3.61139e-09	6.2414e-10	EYS	Intragenic	Consistent	intron variant	No	Yes	No	No
rs7742917	6	64295200	0.649474	0.00499749	0.3516	0.023	1.709e-09	33.4609	36.6343	7.27129e-09	1.42499e-09	EYS	Intragenic	Consistent	intron variant	No	Yes	No	No
rs6454776	6	64297710	0.650209	0.00580313	0.2854	0.0233	1.019e-09	35.0791	37.5963	3.16577e-09	8.70111e-10	EYS	Intragenic	Consistent	intron variant	No	Yes	No	No
rs1922962	6	64298262	0.661391	0.0057037	0.2908	0.0229	2.364e-09	33.8852	36.3165	5.8461e-09	1.67739e-09	EYS	Intragenic	Consistent	intron variant	No	Yes	No	No
rs6923523	6	64298631	0.650231	0.00590255	0.2762	0.0235	7.961e-10	35.7342	38.2445	2.2616e-09	6.2414e-10	EYS	Intragenic	Consistent	intron variant	No	Yes	No	No
rs9444709	6	64301204	0.650217	0.0057037	0.2895	0.0234	9.132e-10	35.2556	37.9197	2.89151e-09	7.37183e-10	EYS	Intragenic	Consistent	intron variant	No	Yes	No	No
rs6908118	6	64301471	0.650231	0.0057037	0.2877	0.0233	1.012e-09	34.9793	37.5963	3.33222e-09	8.70111e-10	EYS	Intragenic	Consistent	intron variant	No	Yes	No	No
rs6908520	6	64301695	0.650235	0.0057037	0.2869	0.0233	9.98e-10	34.9793	37.5963	3.33222e-09	8.70111e-10	EYS	Intragenic	Consistent	intron variant	No	Yes	No	No
rs6913077	6	64301896	0.65025	0.00580313	0.286	0.0233	1.012e-09	35.0791	37.5963	3.16577e-09	8.70111e-10	EYS	Intragenic	Consistent	intron variant	No	Yes	No	No
rs7756960	6	64303565	0.661361	0.00519647	0.3353	0.0228	2.821e-09	33.1176	36	8.67497e-09	1.97318e-09	EYS	Intragenic	Consistent	intron variant	No	Yes	No	No
rs9451283	6	64304423	0.650231	0.00539542	0.3151	0.0235	8.643e-10	35.222	38.2445	2.94181e-09	6.2414e-10	EYS	Intragenic	Consistent	intron variant	No	Yes	No	No
rs9359868	6	64305863	0.650228	0.00529595	0.3219	0.0235	8.592e-10	35.122	38.2445	3.09686e-09	6.2414e-10	EYS	Intragenic	Consistent	intron variant	No	Yes	No	No
rs9353700	6	64306556	0.650297	0.00529595	0.3255	0.0233	1.051e-09	34.5716	37.5963	4.10853e-09	8.70111e-10	EYS	Intragenic	Consistent	intron variant	No	Yes	No	No
rs9353701	6	64306591	0.650213	0.00519647	0.3341	0.0233	9.924e-10	34.4725	37.5963	4.32313e-09	8.70111e-10	EYS	Intragenic	Consistent	intron variant	No	Yes	No	No
rs9362694	6	64306838	0.661458	0.00519647	0.3352	0.0229	2.542e-09	33.3864	36.3165	7.55499e-09	1.67739e-09	EYS	Intragenic	Consistent	intron variant	No	Yes	No	No
rs6454783	6	64308792	0.650227	0.00529595	0.3213	0.0235	7.141e-10	35.122	38.2445	3.09686e-09	6.2414e-10	EYS	Intragenic	Consistent	intron variant	No	Yes	No	No
rs6454784	6	64308882	0.661287	0.00509699	0.3436	0.0229	2.513e-09	33.289	36.3165	7.94302e-09	1.67739e-09	EYS	Intragenic	Consistent	intron variant	No	Yes	No	No
rs6454785	6	64309858	0.650228	0.00489799	0.3577	0.0231	1.352e-09	33.6331	36.9536	6.65497e-09	1.20974e-09	EYS	Intragenic	Consistent	intron variant	No	Yes	No	No
rs7766748	6	64310208	0.650228	0.00519647	0.336	0.0235	8.569e-10	35.0221	38.2445	3.25987e-09	6.2414e-10	EYS	Intragenic	Consistent	intron variant	No	Yes	No	No
rs7765711	6	64310342	0.650228	0.00519647	0.3326	0.0235	8.586e-10	35.0221	38.2445	3.25987e-09	6.2414e-10	EYS	Intragenic	Consistent	intron variant	No	Yes	No	No
rs6932053	6	64310578	0.650379	0.00499749	0.3566	0.0231	1.595e-09	33.731	36.9536	6.32826e-09	1.20974e-09	EYS	Intragenic	Consistent	intron variant	No	Yes	No	No
rs6901387	6	64312627	0.661387	0.00479847	0.3718	0.0228	2.813e-09	32.7304	36	1.0587e-08	1.97318e-09	EYS	Intragenic	Consistent	intron variant	No	Yes	No	No
rs6906047	6	64312882	0.650306	0.00499749	0.3507	0.0232	1.286e-09	34.0023	37.2742	5.50461e-09	1.02631e-09	EYS	Intragenic	Consistent	intron variant	No	Yes	No	No
rs10223677	6	64313705	0.650228	0.00499749	0.3514	0.0232	1.287e-09	34.0023	37.2742	5.50461e-09	1.02631e-09	EYS	Intragenic	Consistent	intron variant	No	Yes	No	No
rs9344974	6	64315019	0.650228	0.00509699	0.3387	0.0233	1.004e-09	34.3735	37.5963	4.54866e-09	8.70111e-10	EYS	Intragenic	Consistent	intron variant	No	Yes	No	No
rs4543354	6	64317683	0.650228	0.00519647	0.3346	0.0235	8.585e-10	35.0221	38.2445	3.25987e-09	6.2414e-10	EYS	Intragenic	Consistent	intron variant	No	Yes	No	No
rs7770439	6	64318096	0.650314	0.00499749	0.3487	0.0232	1.265e-09	34.0023	37.2742	5.50461e-09	1.02631e-09	EYS	Intragenic	Consistent	intron variant	No	Yes	No	No
rs7771804	6	64318198	0.650419	0.00519647	0.3304	0.0234	1.012e-09	34.7468	37.9197	3.75504e-09	7.37183e-10	EYS	Intragenic	Consistent	intron variant	No	Yes	No	No
rs1922970	6	64318855	0.650234	0.00519647	0.3387	0.0233	9.867e-10	34.4725	37.5963	4.32313e-09	8.70111e-10	EYS	Intragenic	Consistent	intron variant	No	Yes	No	No
rs6454790	6	64319319	0.650292	0.00509699	0.3399	0.0235	8.635e-10	34.9223	38.2445	3.43125e-09	6.2414e-10	EYS	Intragenic	Consistent	intron variant	No	Yes	No	No
rs6454795	6	64319663	0.650286	0.00809713	0.161	0.0233	1.067e-09	36.8438	37.5963	1.27983e-09	8.70111e-10	EYS	Intragenic	Consistent	intron variant	No	Yes	No	No
rs1922972	6	64320639	0.650184	0.00519647	0.3352	0.0235	8.371e-10	35.0221	38.2445	3.25987e-09	6.2414e-10	EYS	Intragenic	Consistent	intron variant	No	Yes	No	No
rs1922973	6	64321090	0.650363	0.00519647	0.3335	0.0235	8.362e-10	35.0221	38.2445	3.25987e-09	6.2414e-10	EYS	Intragenic	Consistent	intron variant	No	Yes	No	No
rs1922975	6	64321205	0.661387	0.00509699	0.3428	0.0229	2.564e-09	33.289	36.3165	7.94302e-09	1.67739e-09	EYS	Intragenic	Consistent	intron variant	No	Yes	No	No
rs7769524	6	64322858	0.650231	0.00529595	0.3281	0.0235	8.57e-10	35.122	38.2445	3.09686e-09	6.2414e-10	EYS	Intragenic	Consistent	intron variant	No	Yes	No	No
rs7774999	6	64323823	0.650228	0.00529595	0.328	0.0235	8.583e-10	35.122	38.2445	3.09686e-09	6.2414e-10	EYS	Intragenic	Consistent	intron variant	No	Yes	No	No
rs7774545	6	64324291	0.662001	0.00519647	0.3419	0.0231	2.703e-09	32.247	35.0828	1.35763e-08	3.15973e-09	EYS	Intragenic	Consistent	intron variant	No	Yes	No	No
rs647865	6	64324888	0.661387	0.00509699	0.3412	0.023	1.771e-09	33.5585	36.6343	6.9152e-09	1.42499e-09	EYS	Intragenic	Consistent	intron variant	No	Yes	No	No
rs647367	6	64325021	0.64963	0.00529595	0.3243	0.0236	6.25e-10	35.3988	38.5706	2.68655e-09	5.28074e-10	EYS	Intragenic	Consistent	intron variant	No	Yes	No	No
rs647342	6	64325046	0.650228	0.00669752	0.2733	0.0234	8.223e-10	35.4827	37.9197	2.57321e-09	7.37183e-10	EYS	Intragenic	Consistent	intron variant	No	Yes	No	No
rs617515	6	64327111	0.650228	0.00509699	0.3467	0.0233	1.063e-09	34.3735	37.5963	4.54866e-09	8.70111e-10	EYS	Intragenic	Consistent	intron variant	No	Yes	No	No
rs615210	6	64327640	0.651832	0.00610135	0.3202	0.0235	7.338e-10	35.2278	38.2445	2.93305e-09	6.2414e-10	EYS	Intragenic	Consistent	intron variant	No	Yes	No	No
rs614395	6	64327787	0.661387	0.00279609	0.7162	0.0235	1.805e-09	30.3091	36.3083	3.68396e-08	1.68441e-09	EYS	Intragenic	Consistent	intron variant	No	Yes	No	No
rs661442	6	64328186	0.650228	0.00519647	0.3321	0.0234	8.294e-10	34.7468	37.9197	3.75504e-09	7.37183e-10	EYS	Intragenic	Consistent	intron variant	No	Yes	No	No
rs673427	6	64328559	0.650228	0.00509699	0.34	0.0231	1.409e-09	33.8291	36.9536	6.0172e-09	1.20974e-09	EYS	Intragenic	Consistent	intron variant	No	Yes	No	No
rs694250	6	64328901	0.650228	0.00669752	0.2691	0.0234	8.291e-10	35.4827	37.9197	2.57321e-09	7.37183e-10	EYS	Intragenic	Consistent	intron variant	No	Yes	No	No
rs594828	6	64330480	0.650228	0.00529595	0.3281	0.0237	5.865e-10	35.6767	38.8982	2.32936e-09	4.46492e-10	EYS	Intragenic	Consistent	intron variant	No	Yes	No	No
rs662644	6	64330674	0.63382	0.00449986	0.3946	0.0218	7.049e-09	29.9192	32.9114	4.50422e-08	9.64581e-09	EYS	Intragenic	Consistent	intron variant	No	Yes	No	No
rs596767	6	64330894	0.650228	0.00519647	0.329	0.0234	8.293e-10	34.7468	37.9197	3.75504e-09	7.37183e-10	EYS	Intragenic	Consistent	intron variant	No	Yes	No	No
rs599241	6	64333649	0.650228	0.00509699	0.3462	0.0233	1.057e-09	34.3735	37.5963	4.54866e-09	8.70111e-10	EYS	Intragenic	Consistent	intron variant	No	Yes	No	No
rs614411	6	64334740	0.650228	0.00519647	0.3302	0.0237	5.857e-10	35.576	38.8982	2.45291e-09	4.46492e-10	EYS	Intragenic	Consistent	intron variant	No	Yes	No	No
rs642049	6	64336306	0.650228	0.00519647	0.3316	0.0234	8.279e-10	34.7468	37.9197	3.75504e-09	7.37183e-10	EYS	Intragenic	Consistent	intron variant	No	Yes	No	No
rs598559	6	64338441	0.650228	0.00659818	0.2769	0.0237	5.874e-10	36.2309	38.8982	1.75273e-09	4.46492e-10	EYS	Intragenic	Consistent	intron variant	No	Yes	No	No
rs1739426	6	64339612	0.650235	0.00519647	0.3319	0.0236	6.16e-10	35.2985	38.5706	2.8285e-09	5.28074e-10	EYS	Intragenic	Consistent	intron variant	No	Yes	No	No
rs593493	6	64346918	0.661386	0.00519647	0.3373	0.023	1.757e-09	33.6563	36.6343	6.57612e-09	1.42499e-09	EYS	Intragenic	Consistent	intron variant	No	Yes	No	No
rs606191	6	64347457	0.650091	0.00539542	0.3169	0.0235	7.862e-10	35.222	38.2445	2.94181e-09	6.2414e-10	EYS	Intragenic	Consistent	intron variant	No	Yes	No	No
rs651264	6	64349252	0.650228	0.00539542	0.315	0.0234	8.362e-10	34.9459	37.9197	3.38997e-09	7.37183e-10	EYS	Intragenic	Consistent	intron variant	No	Yes	No	No
rs651690	6	64349323	0.650091	0.0109004	0.1045	0.0237	5.568e-10	39.2983	39.2983	3.63758e-10	3.63758e-10	EYS	Intragenic	Consistent	intron variant	No	Yes	No	No
rs671676	6	64349708	0.650238	0.00509699	0.3379	0.0236	6.576e-10	35.1983	38.5706	2.97777e-09	5.28074e-10	EYS	Intragenic	Consistent	intron variant	No	Yes	No	No
rs671622	6	64349746	0.65037	0.00529595	0.3191	0.0234	8.237e-10	34.8463	37.9197	3.56795e-09	7.37183e-10	EYS	Intragenic	Consistent	intron variant	No	Yes	No	No
rs650553	6	64351494	0.650228	0.00539542	0.3175	0.0236	6.382e-10	35.4992	38.5706	2.55155e-09	5.28074e-10	EYS	Intragenic	Consistent	intron variant	No	Yes	No	No
rs649582	6	64351719	0.650247	0.00539542	0.3165	0.0234	8.312e-10	34.9459	37.9197	3.38997e-09	7.37183e-10	EYS	Intragenic	Consistent	intron variant	No	Yes	No	No
rs589095	6	64352530	0.650228	0.00529595	0.3209	0.0234	8.245e-10	34.8463	37.9197	3.56795e-09	7.37183e-10	EYS	Intragenic	Consistent	intron variant	No	Yes	No	No
rs1922943	6	64354881	0.650228	0.00529595	0.3217	0.0234	8.233e-10	34.8463	37.9197	3.56795e-09	7.37183e-10	EYS	Intragenic	Consistent	intron variant	No	Yes	No	No
rs1162562	6	64356415	0.650228	0.00639948	0.2932	0.0231	1.293e-09	34.3917	36.9536	4.50635e-09	1.20974e-09	EYS	Intragenic	Consistent	intron variant	No	Yes	No	No
rs637362	6	64357458	0.661387	0.00620074	0.3137	0.023	1.799e-09	33.9449	36.6343	5.66963e-09	1.42499e-09	EYS	Intragenic	Consistent	intron variant	No	Yes	No	No
rs642459	6	64362106	0.650137	0.00519647	0.3361	0.0234	9.747e-10	34.7468	37.9197	3.75504e-09	7.37183e-10	EYS	Intragenic	Consistent	intron variant	No	Yes	No	No
rs643672	6	64362123	0.650195	0.00509699	0.3387	0.0234	9.964e-10	34.6474	37.9197	3.95169e-09	7.37183e-10	EYS	Intragenic	Consistent	intron variant	No	Yes	No	No
rs645053	6	64362475	0.650289	0.00509699	0.3389	0.0236	6.693e-10	35.1983	38.5706	2.97777e-09	5.28074e-10	EYS	Intragenic	Consistent	intron variant	No	Yes	No	No
rs661287	6	64363790	0.650306	0.00519647	0.3373	0.0236	6.423e-10	35.2985	38.5706	2.8285e-09	5.28074e-10	EYS	Intragenic	Consistent	intron variant	No	Yes	No	No
rs671938	6	64363983	0.650228	0.00449986	0.4071	0.0236	6.57e-10	34.6002	38.5706	4.04865e-09	5.28074e-10	EYS	Intragenic	Consistent	intron variant	No	Yes	No	No
rs673676	6	64364235	0.650233	0.00459941	0.3879	0.0234	8.253e-10	34.1525	37.9197	5.09568e-09	7.37183e-10	EYS	Intragenic	Consistent	intron variant	No	Yes	No	No
rs1162564	6	64364780	0.650132	0.00529595	0.3277	0.0234	9.232e-10	34.8463	37.9197	3.56795e-09	7.37183e-10	EYS	Intragenic	Consistent	intron variant	No	Yes	No	No
rs689092	6	64365343	0.650229	0.00519647	0.3378	0.0234	8.25e-10	34.7468	37.9197	3.75504e-09	7.37183e-10	EYS	Intragenic	Consistent	intron variant	No	Yes	No	No
rs583481	6	64365890	0.661387	0.00509699	0.3487	0.023	2.188e-09	33.5585	36.6343	6.9152e-09	1.42499e-09	EYS	Intragenic	Consistent	intron variant	No	Yes	No	No
rs1162565	6	64367369	0.662001	0.00529595	0.3304	0.0232	2.385e-09	32.6	35.3872	1.13216e-08	2.70251e-09	EYS	Intragenic	Consistent	intron variant	No	Yes	No	No
rs7744580	6	64368054	0.650228	0.00519647	0.3365	0.0236	6.592e-10	35.2985	38.5706	2.8285e-09	5.28074e-10	EYS	Intragenic	Consistent	intron variant	No	Yes	No	No
rs654722	6	64369524	0.650228	0.00509699	0.3381	0.0236	6.599e-10	35.1983	38.5706	2.97777e-09	5.28074e-10	EYS	Intragenic	Consistent	intron variant	No	Yes	No	No
rs655466	6	64370614	0.650228	0.00519647	0.3301	0.0234	8.426e-10	34.7468	37.9197	3.75504e-09	7.37183e-10	EYS	Intragenic	Consistent	intron variant	No	Yes	No	No
rs683373	6	64371292	0.650159	0.00620074	0.3088	0.023	1.588e-09	33.9449	36.6343	5.66963e-09	1.42499e-09	EYS	Intragenic	Consistent	intron variant	No	Yes	No	No
rs683901	6	64371450	0.65023	0.00519647	0.3289	0.0236	6.504e-10	35.2985	38.5706	2.8285e-09	5.28074e-10	EYS	Intragenic	Consistent	intron variant	No	Yes	No	No
rs612568	6	64371912	0.650228	0.00560427	0.2956	0.0236	6.017e-10	35.7105	38.5706	2.28926e-09	5.28074e-10	EYS	Intragenic	Consistent	intron variant	No	Yes	No	No
rs609895	6	64372506	0.6503	0.00649884	0.286	0.0236	7.261e-10	35.8614	38.5706	2.1186e-09	5.28074e-10	EYS	Intragenic	Consistent	intron variant	No	Yes	No	No
rs593039	6	64372940	0.650195	0.00529595	0.3259	0.0234	9.425e-10	34.8463	37.9197	3.56795e-09	7.37183e-10	EYS	Intragenic	Consistent	intron variant	No	Yes	No	No
rs9353739	6	64374077	0.650228	0.00699547	0.2524	0.0239	6.561e-10	35.4359	37.5549	2.63586e-09	8.8876e-10	EYS	Intragenic	Consistent	intron variant	No	Yes	No	No
rs62418088	6	64374253	0.649761	0.00550482	0.3074	0.0235	8.773e-10	35.3322	38.2445	2.78e-09	6.2414e-10	EYS	Intragenic	Consistent	intron variant	No	Yes	No	No
rs34171177	6	64374263	0.649941	0.00560427	0.3031	0.0234	9.816e-10	35.1555	37.9197	3.04393e-09	7.37183e-10	EYS	Intragenic	Consistent	intron variant	No	Yes	No	No
rs607416	6	64375287	0.650231	0.00560427	0.3029	0.0236	6.993e-10	35.7105	38.5706	2.28926e-09	5.28074e-10	EYS	Intragenic	Consistent	intron variant	No	Yes	No	No
rs609098	6	64375617	0.650226	0.00410158	0.4457	0.0231	1.62e-09	32.8545	36.9536	9.93199e-09	1.20974e-09	EYS	Intragenic	Consistent	intron variant	No	Yes	No	No
rs610848	6	64376014	0.650228	0.00550482	0.3064	0.0236	7.262e-10	35.6098	38.5706	2.4107e-09	5.28074e-10	EYS	Intragenic	Consistent	intron variant	No	Yes	No	No
rs639461	6	64377819	0.650228	0.00529595	0.3979	0.0236	7.247e-10	34.7127	38.5706	3.82122e-09	5.28074e-10	EYS, RP11-349P19.1 (lncRNA)	Intragenic	Consistent	intron variant	No	Yes	No	No
rs6933738	6	64380866	0.650094	0.00550482	0.3065	0.0236	6.935e-10	35.6098	38.5706	2.4107e-09	5.28074e-10	EYS, RP11-349P19.1 (lncRNA)	Intragenic	Consistent	intron variant	No	Yes	No	No
rs640941	6	64382795	0.651862	0.00539542	0.319	0.0234	9.835e-10	34.9459	37.9197	3.38997e-09	7.37183e-10	EYS, RP11-349P19.1 (lncRNA)	Intragenic	Consistent	intron variant	No	Yes	No	No
rs6905538	6	64383497	0.65176	0.00560427	0.2996	0.0234	9.721e-10	35.1555	37.9197	3.04393e-09	7.37183e-10	EYS, RP11-349P19.1 (lncRNA)	Intragenic	Consistent	intron variant	No	Yes	No	No
rs1922951	6	64384286	0.651863	0.00550482	0.3085	0.0236	7.585e-10	35.6098	38.5706	2.4107e-09	5.28074e-10	EYS, RP11-349P19.1 (lncRNA)	Intragenic	Consistent	intron variant	No	Yes	No	No
rs587146	6	64384833	0.651649	0.00550482	0.3107	0.0236	7.577e-10	35.6098	38.5706	2.4107e-09	5.28074e-10	EYS, RP11-349P19.1 (lncRNA)	Intragenic	Consistent	intron variant	No	Yes	No	No
rs585253	6	64385304	0.651863	0.00679685	0.2689	0.0236	7.876e-10	36.1298	38.5706	1.84599e-09	5.28074e-10	EYS, RP11-349P19.1 (lncRNA)	Intragenic	Consistent	intron variant	No	Yes	No	No
rs1739409	6	64385905	0.652172	0.00550482	0.304	0.0234	9.67e-10	35.0556	37.9197	3.20418e-09	7.37183e-10	EYS, RP11-349P19.1 (lncRNA)	Intragenic	Consistent	intron variant	No	Yes	No	No
rs679677	6	64385977	0.651863	0.00489799	0.3581	0.0228	1.546e-09	32.827	36	1.00737e-08	1.97318e-09	EYS, RP11-349P19.1 (lncRNA)	Intragenic	Consistent	intron variant	No	Yes	No	No
rs664741	6	64387013	0.663022	0.00529595	0.3279	0.0229	2.611e-09	33.4839	36.3165	7.18546e-09	1.67739e-09	EYS, RP11-349P19.1 (lncRNA)	Intragenic	Consistent	intron variant	No	Yes	No	No
rs36175426	6	64387892	0.348136	-0.004902	0.3633	-0.0224	1.047e-08	30.2799	32.9888	3.73977e-08	9.26902e-09	EYS, RP11-349P19.1 (lncRNA)	Intragenic	Consistent	intron variant	No	Yes	No	No
rs74193592	6	64388188	0.348136	-0.00540458	0.3134	-0.0233	8.939e-10	34.68	37.5963	3.88602e-09	8.70111e-10	EYS, RP11-349P19.1 (lncRNA)	Intragenic	Consistent	intron variant	No	Yes	No	No
rs617121	6	64389348	0.651863	0.00560427	0.2986	0.0235	8.693e-10	35.4325	38.2445	2.64046e-09	6.2414e-10	EYS, RP11-349P19.1 (lncRNA)	Intragenic	Consistent	intron variant	No	Yes	No	No
rs13196056	6	64397240	0.348136	-0.00549507	0.3053	-0.0233	8.494e-10	34.7704	37.5963	3.70966e-09	8.70111e-10	EYS, RP11-349P19.1 (lncRNA)	Intragenic	Consistent	intron variant	No	Yes	No	No
rs1416350	6	64398587	0.348074	-0.00549507	0.3066	-0.0233	9.111e-10	34.7704	37.5963	3.70966e-09	8.70111e-10	EYS, RP11-349P19.1 (lncRNA)	Intragenic	Consistent	intron variant	No	Yes	No	No
rs1338835	6	64402848	0.348183	-0.00559563	0.3034	-0.0233	9.432e-10	34.871	37.5963	3.52282e-09	8.70111e-10	EYS, RP11-349P19.1 (lncRNA)	Intragenic	Consistent	intron variant	No	Yes	No	No
rs1338834	6	64403077	0.348183	-0.00549507	0.36	-0.0233	9.432e-10	34.2232	37.5963	4.91405e-09	8.70111e-10	EYS, RP11-349P19.1 (lncRNA)	Intragenic	Consistent	intron variant	No	Yes	No	No
rs28392701	6	64403801	0.33641	-0.00540458	0.3267	-0.023	4.242e-09	32.1859	34.7798	1.40105e-08	3.69194e-09	EYS, RP11-349P19.1 (lncRNA)	Intragenic	Consistent	intron variant	No	Yes	No	No
rs13203829	6	64403974	0.348183	-0.005103	0.3416	-0.0233	9.494e-10	34.3795	37.5963	4.53471e-09	8.70111e-10	EYS, RP11-349P19.1 (lncRNA)	Intragenic	Consistent	intron variant	No	Yes	No	No
rs9353766	6	64406448	0.348276	-0.00559563	0.2974	-0.0238	3.503e-10	36.261	39.2271	1.72583e-09	3.77258e-10	EYS, RP11-349P19.1 (lncRNA)	Intragenic	Consistent	intron variant	No	Yes	No	No
rs9359909	6	64407186	0.348183	-0.00559563	0.299	-0.0238	3.502e-10	36.261	39.2271	1.72583e-09	3.77258e-10	EYS, RP11-349P19.1 (lncRNA)	Intragenic	Consistent	intron variant	No	Yes	No	No
rs9342249	6	64407266	0.348233	-0.00559563	0.2978	-0.0239	3.432e-10	36.5422	39.5575	1.49393e-09	3.18544e-10	EYS, RP11-349P19.1 (lncRNA)	Intragenic	Consistent	intron variant	No	Yes	No	No
rs9359910	6	64407504	0.348183	-0.00559563	0.2978	-0.0238	3.503e-10	36.261	39.2271	1.72583e-09	3.77258e-10	EYS, RP11-349P19.1 (lncRNA)	Intragenic	Consistent	intron variant	No	Yes	No	No
rs9342250	6	64407647	0.348183	-0.00559563	0.356	-0.0238	3.501e-10	35.6919	39.2271	2.31123e-09	3.77258e-10	EYS, RP11-349P19.1 (lncRNA)	Intragenic	Consistent	intron variant	No	Yes	No	No
rs1338820	6	64409158	0.348792	-0.00530404	0.377	-0.0241	2.347e-10	36.2638	40.2223	1.72334e-09	2.26646e-10	EYS, RP11-349P19.1 (lncRNA)	Intragenic	Consistent	intron variant	No	Yes	No	No
rs11756450	6	64409802	0.333412	-0.00409839	0.5584	-0.0238	1.353e-09	32.1414	37.2413	1.43352e-08	1.0438e-09	EYS, RP11-349P19.1 (lncRNA)	Intragenic	Consistent	intron variant	No	Yes	No	No
rs11756450	6	64409802	0.333412	-0.00409839	0.5584	-0.0238	1.353e-09	32.1414	37.2413	1.43352e-08	1.0438e-09	EYS, RP11-349P19.1 (lncRNA)	Intragenic	Consistent	intron variant	No	Yes	No	No
rs11756450	6	64409802	0.014768	-0.00409839	0.5584	-0.0238	1.353e-09	32.1414	37.2413	1.43352e-08	1.0438e-09	EYS, RP11-349P19.1 (lncRNA)	Intragenic	Consistent	intron variant	No	Yes	No	No
rs11756450	6	64409802	0.014768	-0.00409839	0.5584	-0.0238	1.353e-09	32.1414	37.2413	1.43352e-08	1.0438e-09	EYS, RP11-349P19.1 (lncRNA)	Intragenic	Consistent	intron variant	No	Yes	No	No
rs16895185	6	64412729	0.348204	-0.00569619	0.2944	-0.0238	3.538e-10	36.3638	39.2271	1.6372e-09	3.77258e-10	EYS, RP11-349P19.1 (lncRNA)	Intragenic	Consistent	non coding transcript exon variant	No	Yes	No	No
rs875375	6	64412952	0.348186	-0.00500249	0.3502	-0.0233	9.451e-10	34.2797	37.5963	4.77344e-09	8.70111e-10	EYS	Intragenic	Consistent	intron variant	No	Yes	No	No
rs11752770	6	64416630	0.34832	-0.00569619	0.2881	-0.0238	3.476e-10	36.3638	39.2271	1.6372e-09	3.77258e-10	EYS	Intragenic	Consistent	intron variant	No	Yes	No	No
rs11751189	6	64416836	0.348183	-0.00569619	0.3454	-0.0238	3.658e-10	35.7836	39.2271	2.20491e-09	3.77258e-10	EYS	Intragenic	Consistent	intron variant	No	Yes	No	No
rs11758090	6	64417048	0.337078	-0.00559563	0.2991	-0.0228	6.236e-09	31.9493	34.1775	1.58252e-08	5.03069e-09	EYS	Intragenic	Consistent	intron variant	No	Yes	No	No
rs1556861	6	64417142	0.348183	-0.005103	0.3431	-0.0232	9.84e-10	34.1067	37.2742	5.21705e-09	1.02631e-09	EYS	Intragenic	Consistent	intron variant	No	Yes	No	No
rs9362796	6	64418423	0.337039	-0.00569619	0.2949	-0.0232	1.151e-09	34.6967	37.2742	3.85288e-09	1.02631e-09	EYS	Intragenic	Consistent	intron variant	No	Yes	No	No
rs76164097	6	64419218	0.348183	-0.00579677	0.2836	-0.0238	3.657e-10	36.4667	39.2271	1.55299e-09	3.77258e-10	EYS	Intragenic	Consistent	intron variant	No	Yes	No	No
rs1832490	6	64419866	0.348137	-0.00579677	0.2843	-0.0238	3.675e-10	36.4667	39.2271	1.55299e-09	3.77258e-10	EYS	Intragenic	Consistent	intron variant	No	Yes	No	No
rs1591803	6	64419946	0.348245	-0.00579677	0.2852	-0.0238	3.617e-10	36.4667	39.2271	1.55299e-09	3.77258e-10	EYS	Intragenic	Consistent	intron variant	No	Yes	No	No
rs4710272	6	64421745	0.348183	-0.005103	0.3433	-0.0232	9.822e-10	34.1067	37.2742	5.21705e-09	1.02631e-09	EYS	Intragenic	Consistent	intron variant	No	Yes	No	No
rs9362797	6	64422243	0.348183	-0.00579677	0.2824	-0.0229	4.897e-09	32.4004	34.478	1.25463e-08	4.31102e-09	EYS	Intragenic	Consistent	intron variant	No	Yes	No	No
rs4521566	6	64423515	0.348183	-0.00579677	0.2859	-0.0238	3.487e-10	36.4667	39.2271	1.55299e-09	3.77258e-10	EYS	Intragenic	Consistent	intron variant	No	Yes	No	No
rs9362801	6	64424772	0.348183	-0.00569619	0.2899	-0.0229	4.696e-09	32.3034	34.478	1.31885e-08	4.31102e-09	EYS	Intragenic	Consistent	intron variant	No	Yes	No	No
rs16895206	6	64428122	0.348148	-0.00589736	0.2769	-0.0238	3.668e-10	36.5697	39.2271	1.47301e-09	3.77258e-10	EYS	Intragenic	Consistent	intron variant	No	Yes	No	No
rs11963315	6	64429051	0.34809	-0.005103	0.3394	-0.0232	9.815e-10	34.1067	37.2742	5.21705e-09	1.02631e-09	EYS	Intragenic	Consistent	intron variant	No	Yes	No	No
rs34221690	6	64429088	0.337024	-0.00579677	0.2862	-0.0232	1.147e-09	34.7972	37.2742	3.65898e-09	1.02631e-09	EYS	Intragenic	Consistent	intron variant	No	Yes	No	No
rs4631252	6	64430948	0.337024	-0.00520351	0.3331	-0.0232	1.141e-09	34.2063	37.2742	4.95672e-09	1.02631e-09	EYS	Intragenic	Consistent	intron variant	No	Yes	No	No
rs9362824	6	64431577	0.348163	-0.00530404	0.3252	-0.0234	2.054e-09	33.2227	36	8.21875e-09	1.97318e-09	EYS	Intragenic	Consistent	intron variant	No	Yes	No	No
rs1338829	6	64432050	0.348183	-0.00530404	0.326	-0.0238	3.722e-10	35.9639	39.2271	2.01009e-09	3.77258e-10	EYS	Intragenic	Consistent	intron variant	No	Yes	No	No
rs1338830	6	64432190	0.348183	-0.00530404	0.3251	-0.0238	3.734e-10	35.9639	39.2271	2.01009e-09	3.77258e-10	EYS	Intragenic	Consistent	intron variant	No	Yes	No	No
rs12175349	6	64433590	0.348184	-0.00520351	0.3366	-0.0238	3.746e-10	35.8617	39.2271	2.11829e-09	3.77258e-10	EYS	Intragenic	Consistent	intron variant	No	Yes	No	No
rs9359927	6	64437936	0.348115	-0.00480151	0.3772	-0.0237	4.177e-10	35.1777	38.8982	3.00956e-09	4.46492e-10	EYS	Intragenic	Consistent	intron variant	No	Yes	No	No
rs9353806	6	64439292	0.348191	-0.00540458	0.3705	-0.0237	4.527e-10	35.2407	38.8982	2.91377e-09	4.46492e-10	EYS	Intragenic	Consistent	missense variant	No	Yes	No	No
rs4710478	6	64439601	0.337024	-0.00540458	0.3214	-0.0231	1.289e-09	34.1331	36.9536	5.14673e-09	1.20974e-09	EYS	Intragenic	Consistent	intron variant	No	Yes	No	No
rs3904917	6	64440313	0.34832	-0.00540458	0.3178	-0.0238	3.844e-10	36.0662	39.2271	1.90728e-09	3.77258e-10	EYS	Intragenic	Consistent	intron variant	No	Yes	No	No
rs4513769	6	64440550	0.348199	-0.00549507	0.3105	-0.0228	5.234e-09	31.853	34.1775	1.66296e-08	5.03069e-09	EYS	Intragenic	Consistent	intron variant	No	Yes	No	No
rs9359929	6	64440795	0.337005	-0.00549507	0.3122	-0.0231	1.239e-09	34.2228	36.9536	4.91486e-09	1.20974e-09	EYS	Intragenic	Consistent	intron variant	No	Yes	No	No
rs3904918	6	64443796	0.337193	-0.00500249	0.4037	-0.0232	1.087e-09	33.5144	37.2742	7.07378e-09	1.02631e-09	EYS	Intragenic	Consistent	intron variant	No	Yes	No	No
rs9345116	6	64446178	0.350629	-0.00429923	0.4222	-0.0239	2.967e-10	35.2255	39.5575	2.93653e-09	3.18544e-10	EYS	Intragenic	Consistent	intron variant	No	Yes	No	No
rs56682975	6	64447346	0.348312	-0.00559563	0.3001	-0.024	2.966e-10	36.8246	39.8892	1.2925e-09	2.68786e-10	EYS	Intragenic	Consistent	intron variant	No	Yes	No	No
rs13207295	6	64447567	0.348312	-0.00569619	0.2929	-0.024	2.97e-10	36.9281	39.8892	1.22564e-09	2.68786e-10	EYS	Intragenic	Consistent	intron variant	No	Yes	No	No
rs9345118	6	64448144	0.348312	-0.00549507	0.3081	-0.024	2.965e-10	36.7212	39.8892	1.3629e-09	2.68786e-10	EYS	Intragenic	Consistent	intron variant	No	Yes	No	No
rs13214689	6	64449349	0.348312	-0.00480151	0.3822	-0.0239	3.053e-10	35.6444	39.5575	2.36832e-09	3.18544e-10	EYS	Intragenic	Consistent	intron variant	No	Yes	No	No
rs35441932	6	64454076	0.348313	-0.004902	0.3875	-0.0233	8.397e-10	33.9247	37.5963	5.72874e-09	8.70111e-10	EYS	Intragenic	Consistent	intron variant	No	Yes	No	No
rs34783917	6	64454157	0.348235	-0.004902	0.3835	-0.0234	8.343e-10	34.1967	37.9197	4.98124e-09	7.37183e-10	EYS	Intragenic	Consistent	intron variant	No	Yes	No	No
rs1337515	6	64454433	0.348307	-0.00530404	0.3904	-0.0239	3.071e-10	35.6253	39.5575	2.3916e-09	3.18544e-10	EYS	Intragenic	Consistent	intron variant	No	Yes	No	No
rs9353822	6	64456348	0.337218	-0.00480151	0.3949	-0.0233	1.032e-09	33.8307	37.5963	6.01218e-09	8.70111e-10	EYS	Intragenic	Consistent	intron variant	No	Yes	No	No
rs4112816	6	64457657	0.348313	-0.00480151	0.3996	-0.0234	8.297e-10	34.1024	37.9197	5.22866e-09	7.37183e-10	EYS	Intragenic	Consistent	intron variant	No	Yes	No	No
rs3889871	6	64459889	0.348313	-0.00470103	0.4644	-0.0239	3.046e-10	34.8914	39.5575	3.4861e-09	3.18544e-10	EYS	Intragenic	Consistent	intron variant	No	Yes	No	No
rs9362870	6	64459968	0.33709	-0.00820356	0.1846	-0.0233	1.014e-09	36.4397	37.5963	1.57461e-09	8.70111e-10	EYS	Intragenic	Consistent	intron variant	No	Yes	No	No
rs4288188	6	64460891	0.350951	-0.00460057	0.4706	-0.0221	6.284e-09	30.0895	33.8234	4.12556e-08	6.03484e-09	EYS	Intragenic	Consistent	intron variant	No	Yes	No	No
rs12193842	6	83612439	0.301009	0.025697	1.022e-06	-0.0158	2.832e-05	NA	35.4954	NA	3.21771e-09	SNAP91	Intragenic	Directional	NA	Yes	No	No	No
rs61417237	6	83614440	0.301121	0.0259016	8.046e-07	0.0158	2.775e-05	35.0474	35.0474	3.21771e-09	2.78282e-09	SNAP91	Intragenic	Consistent	intron variant	Yes	No	No	No
rs12193281	6	83615465	0.300829	0.0258042	9.113e-07	-0.0157	3.162e-05	NA	35.3302	NA	3.96686e-09	SNAP91	Intragenic	Directional	NA	Yes	No	No	No
rs12202798	6	83629536	0.299985	0.025502	1.365e-06	0.0158	3.022e-05	34.6399	34.6399	3.96686e-09	3.62497e-09	SNAP91	Intragenic	Consistent	intron variant	Yes	No	No	No
rs12198480	6	83632881	0.299839	0.0254046	1.432e-06	0.0159	2.78e-05	34.8154	34.8154	3.62497e-09	9.4285e-09	SNAP91	Intragenic	Consistent	intron variant	Yes	No	No	No
rs10245376	7	7232737	0.263174	0.0341985	7.505e-06	0.0187	3.551e-05	32.9557	32.9557	9.4285e-09	2.42392e-08	C1GALT1	Intragenic	Consistent	intron variant	Yes	No	No	No
rs58529061	7	7236473	0.263833	0.0270995	2.969e-05	-0.0184	4.918e-05	NA	31.1213	NA	2.60199e-08	C1GALT1	Intragenic	Directional	NA	Yes	No	No	No
rs6963266	7	82757157	0.550991	0.0212036	3.225e-05	-0.0151	4.577e-05	NA	30.9837	NA	2.80088e-09	PCLO	Intragenic	Directional	NA	Yes	Yes	Yes	Yes
rs13438494	7	82759398	0.514396	0.0239997	1.714e-06	-0.015	3.907e-05	NA	35.3176	NA	2.47636e-09	PCLO	Intragenic	Directional	NA	Yes	Yes	Yes	Yes
rs1476546	7	82762857	0.514596	0.0250048	5.527e-07	-0.0147	4.922e-05	NA	35.5575	NA	8.48126e-09	PCLO	Intragenic	Directional	NA	Yes	Yes	Yes	Yes
rs1476547	7	82764622	0.50804	0.023404	2.326e-06	-0.0139	8.298e-05	NA	33.1615	NA	7.29663e-09	PCLO	Intragenic	Directional	NA	Yes	Yes	Yes	Yes
rs1476548	7	82764691	0.508039	0.023404	2.312e-06	-0.014	8.237e-05	NA	33.4541	NA	1.90382e-09	PCLO	Intragenic	Directional	NA	Yes	Yes	Yes	Yes
rs6968297	7	82765305	0.505662	0.0243999	7.939e-07	-0.0145	3.981e-05	NA	36.0697	NA	2.6923e-09	PCLO	Intragenic	Directional	NA	Yes	Yes	Yes	Yes
rs763296	7	82765396	0.506855	0.0246048	6.685e-07	-0.0142	5.964e-05	NA	35.3946	NA	1.03162e-08	PCLO	Intragenic	Directional	NA	Yes	Yes	Yes	Yes
rs17210438	7	82766006	0.510193	0.0239021	1.198e-06	0.0138	8.983e-05	32.7807	32.7807	1.03162e-08	3.34463e-09	PCLO	Intragenic	Consistent	intron variant	Yes	Yes	Yes	Yes
rs17282875	7	82767609	0.511198	0.0250048	4.314e-07	-0.0145	4.913e-05	NA	34.9721	NA	2.89567e-09	PCLO	Intragenic	Directional	NA	Yes	Yes	Yes	Yes
rs2158219	7	82769875	0.510333	0.0251023	4.038e-07	0.0146	4.751e-05	35.2528	35.2528	2.89567e-09	3.63631e-09	PCLO	Intragenic	Consistent	intron variant	Yes	Yes	Yes	Yes
rs2158220	7	82781653	0.512514	0.0238044	1.626e-06	-0.0149	3.265e-05	NA	34.8093	NA	2.28839e-08	PCLO	Intragenic	Directional	NA	Yes	Yes	Yes	Yes
rs6947564	7	82794661	0.477172	0.0228959	3.869e-06	0.0138	9.54e-05	31.233	31.233	2.28839e-08	1.37558e-08	PCLO	Intragenic	Consistent	intron variant	Yes	Yes	Yes	Yes
rs2074401	7	82800270	0.478163	0.0230034	3.414e-06	-0.0139	9.007e-05	NA	32.2215	NA	1.53872e-08	PCLO	Intragenic	Directional	NA	Yes	Yes	Yes	Yes
rs7806943	7	82800462	0.478121	0.0227981	4.174e-06	-0.0139	8.372e-05	NA	32.0038	NA	1.4768e-08	PCLO	Intragenic	Directional	NA	Yes	Yes	Yes	Yes
rs12667348	7	82801338	0.476946	0.0226026	4.93e-06	-0.014	8.138e-05	NA	32.0836	NA	1.12384e-08	PCLO	Intragenic	Directional	NA	Yes	Yes	Yes	Yes
rs7782310	7	82803226	0.477204	0.0231011	3.124e-06	-0.014	7.71e-05	NA	32.6143	NA	1.51915e-09	PCLO	Intragenic	Directional	NA	Yes	Yes	Yes	Yes
rs6467913	7	82804606	0.505037	0.0235017	1.842e-06	0.0152	1.713e-05	36.5096	36.5096	1.51915e-09	8.663e-09	PCLO	Intragenic	Consistent	intron variant	Yes	Yes	Yes	Yes
rs6955428	7	82805150	0.477192	0.0231011	3.036e-06	-0.014	7.375e-05	NA	33.1203	NA	1.29816e-09	PCLO	Intragenic	Directional	NA	Yes	Yes	Yes	Yes
rs13235048	7	82806065	0.505355	0.0235017	1.741e-06	0.0153	1.467e-05	36.8161	36.8161	1.29816e-09	1.20386e-09	PCLO	Intragenic	Consistent	intron variant	Yes	Yes	Yes	Yes
rs2214414	7	82814796	0.505302	0.0239021	1.209e-06	0.0152	1.58e-05	36.9631	36.9631	1.20386e-09	1.35641e-09	PCLO	Intragenic	Consistent	intron variant	Yes	Yes	Yes	Yes
rs2189246	7	82815056	0.505302	0.023697	1.525e-06	0.0152	1.578e-05	36.7305	36.7305	1.35641e-09	7.87852e-09	PCLO	Intragenic	Consistent	intron variant	Yes	Yes	Yes	Yes
rs2051791	7	82815422	0.477378	0.0230034	3.168e-06	-0.0141	6.65e-05	NA	33.3049	NA	2.11379e-08	PCLO	Intragenic	Directional	NA	Yes	Yes	Yes	Yes
rs2214415	7	82816166	0.499326	0.0222995	5.985e-06	-0.0137	9.525e-05	NA	31.3871	NA	2.55001e-09	PCLO	Intragenic	Directional	NA	Yes	Yes	Yes	Yes
rs2715147	7	82819089	0.492303	0.0244975	6.019e-07	0.0145	3.734e-05	35.5004	35.5004	2.55001e-09	2.30536e-09	PCLO	Intragenic	Consistent	intron variant	Yes	Yes	Yes	Yes
rs2715148	7	82820719	0.492304	0.0246048	5.648e-07	-0.0143	3.869e-05	NA	35.6969	NA	2.30928e-09	PCLO	Intragenic	Directional	NA	Yes	Yes	Yes	Yes
rs2715153	7	82828542	0.49224	0.0243999	7.73e-07	0.0146	3.608e-05	35.6935	35.6935	2.30928e-09	2.55001e-09	PCLO	Intragenic	Consistent	intron variant	Yes	Yes	Yes	Yes
rs2715154	7	82831550	0.49224	0.0244975	7.307e-07	0.0145	3.541e-05	35.5004	35.5004	2.55001e-09	4.26344e-09	PCLO	Intragenic	Consistent	intron variant	Yes	Yes	Yes	Yes
rs2715157	7	82839058	0.492808	0.0263011	5.339e-06	-0.0148	2.864e-05	NA	34.4996	NA	1.15956e-08	PCLO	Intragenic	Directional	NA	Yes	Yes	Yes	Yes
rs2715159	7	82842092	0.464973	0.0240973	1.21e-06	-0.014	7.981e-05	NA	32.5535	NA	1.93943e-08	PCLO	Intragenic	Directional	NA	Yes	Yes	Yes	Yes
rs2522841	7	82849878	0.46491	0.0239997	1.468e-06	0.0139	9.777e-05	31.5543	31.5543	1.93943e-08	1.93943e-08	PCLO	Intragenic	Consistent	intron variant	Yes	Yes	Yes	Yes
rs2522844	7	82850776	0.464942	0.0239997	1.519e-06	0.0139	9.664e-05	31.5543	31.5543	1.93943e-08	2.59538e-09	PCLO	Intragenic	Consistent	intron variant	Yes	Yes	Yes	Yes
rs2715161	7	82852965	0.49488	0.0251023	1.125e-06	0.0148	2.732e-05	35.466	35.466	2.59538e-09	1.031e-09	PCLO	Intragenic	Consistent	intron variant	Yes	Yes	Yes	Yes
rs2371362	7	82866938	0.502867	-0.0230025	4.166e-06	-0.0158	6.116e-06	37.2654	37.2654	1.031e-09	2.94032e-09	PCLO	Intragenic	Consistent	intron variant	Yes	Yes	Yes	Yes
rs2888019	7	82874093	0.503033	-0.0229002	5.162e-06	-0.0156	1.554e-05	35.223	35.223	2.94032e-09	7.08791e-10	PCLO	Intragenic	Consistent	intron variant	Yes	Yes	Yes	Yes
rs1986742	7	82874126	0.502912	-0.0227979	4.913e-06	0.0159	5.433e-06	NA	37.9963	NA	3.29361e-09	PCLO	Intragenic	Directional	NA	Yes	Yes	Yes	Yes
rs10250881	7	82880119	0.503187	-0.022399	6.998e-06	0.0155	1.864e-05	NA	35.002	NA	1.00017e-08	PCLO	Intragenic	Directional	NA	Yes	Yes	Yes	Yes
rs6965423	7	82887214	0.499355	0.0219963	9.409e-06	-0.0149	2.895e-05	NA	32.8409	NA	2.29737e-08	PCLO	Intragenic	Directional	NA	Yes	Yes	Yes	Yes
rs58043442	7	82887957	0.518902	0.020998	2.667e-05	-0.0147	3.741e-05	NA	31.2254	NA	1.96378e-08	PCLO	Intragenic	Directional	NA	Yes	Yes	Yes	Yes
rs10810099	9	14161928	0.747408	-0.0249999	7.902e-06	0.0155	8.416e-05	NA	31.53	NA	1.59685e-08	NFIB	Intragenic	Directional	NA	Yes	No	No	No
rs7864114	9	93789672	0.450545	-0.00729656	0.1544	-0.0205	1.899e-08	32.474	32.474	1.20798e-08	1.20798e-08	RP11-53B5.1 (lncRNA)	Intergenic	Consistent	NA	No	Yes	No	No
rs7027203	9	93800281	0.450188	-0.00709511	0.1983	-0.0204	1.561e-08	31.4675	32.1111	2.02809e-08	1.45602e-08	RP11-53B5.1 (lncRNA)	Intergenic	Consistent	NA	No	Yes	No	No
rs10739958	9	93814415	0.397655	0.00639948	0.2064	0.0289	1.268e-15	59.0547	64.4452	1.53346e-14	9.92541e-16	RP11-53B5.1 (lncRNA)	Upstream	Consistent	NA	No	Yes	No	No
rs4744283	9	93814896	0.397609	0.00630011	0.2146	0.0289	1.442e-15	58.9177	64.4452	1.64404e-14	9.92541e-16	RP11-53B5.1 (lncRNA)	Upstream	Consistent	NA	No	Yes	No	No
rs11999651	9	93815887	0.305643	0.00139902	0.794	-0.0271	5.941e-12	36.4581	48.2847	1.55987e-09	3.68621e-12	RP11-53B5.1 (lncRNA)	Upstream	Consistent	NA	No	Yes	No	No
rs12003661	9	93816050	0.30564	0.00039992	0.9461	0.0271	5.97e-12	38.2483	48.2847	6.22913e-10	3.68621e-12	RP11-53B5.1 (lncRNA)	Upstream	Consistent	NA	No	Yes	No	No
rs12001030	9	93817000	0.305639	0.00139902	0.7991	0.0276	6.174e-13	42.8954	52.7535	5.77449e-11	3.78156e-13	RP11-53B5.1 (lncRNA)	Upstream	Consistent	NA	No	Yes	No	No
rs4354374	9	93817103	0.560271	0.00809713	0.1369	0.024	3.565e-10	39.2869	39.8892	3.65886e-10	2.68786e-10	RP11-53B5.1 (lncRNA)	Upstream	Consistent	NA	No	Yes	No	No
rs13302628	9	93817284	0.30564	0.00039992	0.9441	0.0276	5.959e-13	41.7706	52.7535	1.02633e-10	3.78156e-13	RP11-53B5.1 (lncRNA)	Upstream	Consistent	NA	No	Yes	No	No
rs13283075	9	93817428	0.30564	0.00149888	0.7893	0.0276	5.975e-13	43.0044	52.7535	5.46171e-11	3.78156e-13	RP11-53B5.1 (lncRNA)	Upstream	Consistent	NA	No	Yes	No	No
rs11789922	9	93817831	0.397657	0.00649884	0.2001	0.029	1.26e-15	59.7513	64.892	1.07632e-14	7.91186e-16	RP11-53B5.1 (lncRNA)	Upstream	Consistent	NA	No	Yes	No	No
rs4743934	9	93819611	0.499679	0.00649884	0.1948	0.0264	1.931e-13	50.2713	53.7778	1.33895e-12	2.24498e-13	RP11-53B5.1 (lncRNA)	Downstream	Consistent	NA	No	Yes	No	No
rs7037960	9	93821746	0.495903	0.00669752	0.1787	-0.0261	3.311e-13	33.734	52.5625	6.31867e-09	4.16772e-13	RP11-53B5.1 (lncRNA)	Downstream	Consistent	NA	No	Yes	No	No
rs10123836	9	93821827	0.495903	0.00669752	0.1775	-0.0261	3.314e-13	33.734	52.5625	6.31867e-09	4.16772e-13	RP11-53B5.1 (lncRNA)	Downstream	Consistent	NA	No	Yes	No	No
rs4744287	9	93823285	0.496094	0.00689617	0.1673	-0.0262	2.854e-13	33.8085	52.966	6.08112e-09	3.39364e-13	RP11-53B5.1 (lncRNA)	Downstream	Consistent	NA	No	Yes	No	No
rs10761282	9	93823893	0.495903	0.00689617	0.1676	-0.0266	1.123e-13	34.9627	54.5957	3.36089e-09	1.48061e-13	RP11-53B5.1 (lncRNA)	Downstream	Consistent	NA	No	Yes	No	No
rs3957506	9	93825851	0.495983	0.00649884	0.1925	-0.0261	3.926e-13	33.9457	52.5625	5.66731e-09	4.16772e-13	RP11-53B5.1 (lncRNA)	Intragenic	Consistent	regulatory region variant	No	Yes	No	No
rs7869328	9	93826500	0.503794	0.00620074	0.2155	0.0261	3.783e-13	48.8478	52.5625	2.76617e-12	4.16772e-13	RP11-53B5.1 (lncRNA)	Intragenic	Consistent	regulatory region variant	No	Yes	No	No
rs3996254	9	93828957	0.535439	0.00659818	0.1834	0.0253	3.425e-13	49.0915	52.2522	2.44297e-12	4.88101e-13	RP11-53B5.1 (lncRNA)	Intergenic	Consistent	NA	No	Yes	No	No
rs10821229	9	93832854	0.535572	0.00630011	0.202	0.0246	7.97e-12	43.946	46.6944	3.37567e-11	8.29639e-12	RP11-53B5.1 (lncRNA)	Intergenic	Consistent	NA	No	Yes	No	No
rs4744291	9	93836015	0.535479	0.00659818	0.1861	0.0246	7.959e-12	44.3086	46.6944	2.80485e-11	8.29639e-12	RP11-53B5.1 (lncRNA)	Intergenic	Consistent	NA	No	Yes	No	No
rs6479515	9	93837435	0.595823	0.00730327	0.1804	0.0229	9.327e-10	37.0846	38.3061	1.13112e-09	6.04745e-10	RP11-53B5.1 (lncRNA)	Intragenic	Consistent	regulatory region variant	No	Yes	No	No
rs4344139	9	93838016	0.535445	0.00649884	0.1884	0.0246	8.08e-12	44.1876	46.6944	2.98373e-11	8.29639e-12	RP11-53B5.1 (lncRNA)	Intergenic	Consistent	NA	No	Yes	No	No
rs7870672	9	93844411	0.535316	0.00659818	0.1804	0.0245	8.668e-12	43.9816	46.3156	3.3147e-11	1.0066e-11	RP11-53B5.1 (lncRNA)	Intragenic	Consistent	regulatory region variant	No	Yes	No	No
rs10761287	9	93846868	0.535238	0.00679685	0.1731	0.024	2.373e-11	42.6023	44.4444	6.70813e-11	2.61678e-11	RP11-53B5.1 (lncRNA)	Intergenic	Consistent	NA	No	Yes	No	No
rs10761288	9	93847081	0.535238	0.00560427	0.2867	-0.0245	8.872e-12	30.7315	46.3156	2.96314e-08	1.0066e-11	RP11-53B5.1 (lncRNA)	Intergenic	Consistent	NA	No	Yes	No	No
rs10122041	9	93853235	0.53525	0.00659818	0.1875	0.0246	8.194e-12	44.3086	46.6944	2.80485e-11	8.29639e-12	RP11-53B5.1 (lncRNA)	Upstream	Consistent	NA	No	Yes	No	No
rs4428726	9	93861277	0.471719	0.00760104	0.1275	0.02	2.732e-08	31.5458	31.5458	1.94795e-08	1.94795e-08	RP11-53B5.1 (lncRNA)	Downstream	Consistent	NA	No	Yes	No	No
rs10118570	9	125714185	0.735679	0.0111971	0.03195	0.0239	2.397e-10	42.9868	42.9868	5.51103e-11	5.51103e-11	MAPKAP1	Intergenic	Consistent	NA	No	No	No	No
rs7018617	9	125724803	0.719379	0.0143959	0.007017	0.0225	1.006e-09	43.9513	43.9513	3.36654e-11	3.36654e-11	MAPKAP1	Intergenic	Consistent	NA	No	No	No	No
rs10819064	9	125737677	0.719722	0.014997	0.005844	0.0219	4.007e-09	42.4307	42.4307	7.32332e-11	7.32332e-11	RP11-423C15.3	Intergenic	Consistent	NA	No	No	No	No
rs7847035	9	125747877	0.663347	0.0140015	0.007843	0.0235	5.258e-11	48.8762	48.8762	2.72641e-12	2.72641e-12	PBX3	Intragenic	Consistent	intron variant	No	Yes	No	No
rs11999260	9	125759194	0.664236	0.0150955	0.003898	0.0238	4.913e-11	51.6175	51.6175	6.74366e-13	6.74366e-13	PBX3	Intragenic	Consistent	intron variant	No	Yes	No	No
rs12341121	9	125773579	0.664244	0.0082955	0.1862	0.0239	6.696e-11	39.993	41.7246	2.54872e-10	1.05078e-10	PBX3	Intragenic	Consistent	intron variant	No	Yes	No	No
rs10760401	9	125776562	0.759078	0.014997	0.005494	0.023	1.017e-09	43.9876	43.9876	3.3047e-11	3.3047e-11	PBX3	Intragenic	Consistent	intron variant	No	Yes	No	No
rs7044841	9	125783953	0.758985	0.0147014	0.006489	0.0231	1.108e-09	43.9643	43.9643	3.34416e-11	3.34416e-11	PBX3	Intragenic	Consistent	intron variant	No	Yes	No	No
rs12341976	9	125784080	0.66626	0.0147999	0.00498	0.0237	7.996e-11	50.5425	50.5425	1.16612e-12	1.16612e-12	PBX3	Intragenic	Consistent	intron variant	No	Yes	No	No
rs10121853	9	125788575	0.759717	0.0148985	0.005923	0.0219	7.22e-09	40.546	40.546	1.92045e-10	1.92045e-10	PBX3	Intragenic	Consistent	intron variant	No	Yes	No	No
rs10986931	9	125801930	0.654171	0.0111971	0.02943	0.0233	2.097e-10	43.3318	43.3318	4.62007e-11	4.62007e-11	PBX3	Intragenic	Consistent	intron variant	No	Yes	No	No
rs10986936	9	125807498	0.669931	0.0116024	0.02364	0.0241	4.514e-11	46.384	46.384	9.72039e-12	9.72039e-12	PBX3	Intragenic	Consistent	intron variant	No	Yes	No	No
rs7040425	9	125812908	0.763367	0.0158044	0.01262	0.0221	5.948e-09	39.6847	39.6847	2.98454e-10	2.98454e-10	PBX3	Intragenic	Consistent	intron variant	No	Yes	No	No
rs7870250	9	125816437	0.76328	0.0146029	0.007431	0.0229	2.301e-09	42.9428	42.9428	5.63628e-11	5.63628e-11	PBX3	Intragenic	Consistent	intron variant	No	Yes	No	No
rs4258094	9	125824208	0.763285	0.0156962	0.01363	0.0226	2.957e-09	40.8376	40.8376	1.65422e-10	1.65422e-10	PBX3	Intragenic	Consistent	intron variant	No	Yes	No	No
rs4287036	9	125825926	0.763206	0.0145043	0.007596	0.0225	4.339e-09	41.9127	41.9127	9.54411e-11	9.54411e-11	PBX3	Intragenic	Consistent	intron variant	No	Yes	No	No
rs4838296	9	125829251	0.672006	0.0107025	0.03742	0.0241	6.671e-11	45.2902	45.2902	1.69897e-11	1.69897e-11	PBX3	Intragenic	Consistent	intron variant	No	Yes	No	No
rs6478713	9	125830806	0.763291	0.0147014	0.007109	0.0225	4.19e-09	41.8357	41.8357	9.92758e-11	9.92758e-11	PBX3	Intragenic	Consistent	intron variant	No	Yes	No	No
rs7848507	9	125830853	0.716392	0.0141001	0.009229	0.0226	3.863e-09	41.7709	41.7709	1.02619e-10	1.02619e-10	PBX3	Intragenic	Consistent	intron variant	No	Yes	No	No
rs10986965	9	125832989	0.765499	0.0135971	0.01274	0.022	1.018e-08	39.1825	39.1825	3.8599e-10	3.8599e-10	PBX3	Intragenic	Consistent	intron variant	No	Yes	No	No
rs7875710	9	125835113	0.762557	0.0143959	0.008231	0.0238	4.838e-10	45.8033	45.8033	1.30744e-11	1.30744e-11	PBX3	Intragenic	Consistent	intron variant	No	Yes	No	No
rs10760403	9	125846216	0.763437	0.0143959	0.00817	0.0227	3.204e-09	42.1102	42.1102	8.6274e-11	8.6274e-11	PBX3	Intragenic	Consistent	intron variant	No	Yes	No	No
rs7857894	9	125850655	0.763439	0.0142973	0.008933	0.0227	3.193e-09	42.0037	42.0037	9.10995e-11	9.10995e-11	PBX3	Intragenic	Consistent	intron variant	No	Yes	No	No
rs10986983	9	125857730	0.762671	0.0147999	0.007238	0.0239	3.6e-10	46.2749	46.2749	1.02773e-11	1.02773e-11	PBX3	Intragenic	Consistent	intron variant	No	Yes	No	No
rs10115938	9	125866292	0.763439	0.0147014	0.00783	0.0227	3.172e-09	42.4409	42.4409	7.28517e-11	7.28517e-11	PBX3	Intragenic	Consistent	intron variant	No	Yes	No	No
rs4838298	9	125867209	0.765659	0.0141987	0.01036	0.0222	7.62e-09	40.4023	40.4023	2.06695e-10	2.06695e-10	PBX3	Intragenic	Consistent	intron variant	No	Yes	No	No
rs7849076	9	125878423	0.792173	0.0135971	0.01549	0.0246	4.216e-10	44.8681	44.8681	2.10761e-11	2.10761e-11	PBX3	Intragenic	Consistent	intron variant	No	Yes	No	No
rs10819082	9	125883338	0.790884	0.0136958	0.01539	0.0245	4.923e-10	44.6721	44.6721	2.32949e-11	2.32949e-11	PBX3	Intragenic	Consistent	intron variant	No	Yes	No	No
rs12553980	9	125884584	0.701339	0.017496	0.006253	0.0244	1.028e-10	48.1459	48.1459	3.95652e-12	3.95652e-12	PBX3	Intragenic	Consistent	intron variant	No	Yes	No	No
rs6478715	9	125886194	0.792174	0.0172012	0.008376	0.0246	4.099e-10	46.2169	46.2169	1.05861e-11	1.05861e-11	PBX3	Intragenic	Consistent	intron variant	No	Yes	No	No
rs10760404	9	125890736	0.792174	0.0172995	0.008573	0.0254	1.135e-10	48.5592	48.5592	3.20465e-12	3.20465e-12	PBX3	Intragenic	Consistent	intron variant	No	Yes	No	No
rs4304424	9	125891468	0.792174	0.0135971	0.0158	0.0254	1.189e-10	47.3351	47.3351	5.98315e-12	5.98315e-12	PBX3	Intragenic	Consistent	intron variant	No	Yes	No	No
rs7024396	9	125892044	0.744271	0.0129952	0.0205	0.0262	1.379e-11	49.1755	49.1755	2.34061e-12	2.34061e-12	PBX3	Intragenic	Consistent	intron variant	No	Yes	No	No
rs10819083	9	125897928	0.750666	0.0117013	0.03492	0.0247	1.259e-10	45.0738	45.0738	1.8975e-11	1.8975e-11	PBX3	Intragenic	Consistent	intron variant	No	Yes	No	No
rs1952669	9	125898397	0.791248	0.0136958	0.01509	0.0265	1.387e-11	50.95	50.95	9.47479e-13	9.47479e-13	PBX3	Intragenic	Consistent	intron variant	No	Yes	No	No
rs10114213	9	125899056	0.792184	0.0138043	0.0147	0.0255	9.952e-11	47.8822	47.8822	4.52617e-12	4.52617e-12	PBX3	Intragenic	Consistent	intron variant	No	Yes	No	No
rs7869867	9	125913540	0.792323	0.0160013	0.01303	0.0253	1.416e-10	45.281	45.281	1.70698e-11	1.70698e-11	PBX3	Intragenic	Consistent	intron variant	No	Yes	No	No
rs7856095	9	125913592	0.792324	0.0160013	0.01315	0.0256	8.645e-11	48.1759	48.1759	3.8964e-12	3.8964e-12	PBX3	Intragenic	Consistent	intron variant	No	Yes	No	No
rs10739664	9	125922298	0.800348	0.0148985	0.02313	0.0249	4.857e-10	42.8628	42.8628	5.87169e-11	5.87169e-11	PBX3	Intragenic	Consistent	intron variant	No	Yes	No	No
rs10987043	9	125927461	0.75057	0.0141001	0.03046	0.0257	4.651e-11	46.6447	46.6447	8.50972e-12	8.50972e-12	PBX3	Intragenic	Consistent	intron variant	No	Yes	No	No
rs10987049	9	125936910	0.752883	0.0133998	0.03939	0.0251	1.359e-10	44.1441	44.1441	3.05066e-11	3.05066e-11	PBX3	Intragenic	Consistent	intron variant	No	Yes	No	No
rs11789188	9	125942733	0.801904	0.0100988	0.072	0.0253	2.024e-10	41.3153	41.3153	1.29552e-10	1.29552e-10	PBX3	Intragenic	Consistent	intron variant	No	Yes	No	No
rs10987055	9	125945289	0.799767	0.0115036	0.04037	0.0259	7.107e-11	44.5609	44.5609	2.46566e-11	2.46566e-11	PBX3	Intragenic	Consistent	intron variant	No	Yes	No	No
rs7868801	9	125953697	0.801906	0.00939572	0.08349	0.0254	1.713e-10	41.2268	41.2268	1.35554e-10	1.35554e-10	PBX3	Intragenic	Consistent	intron variant	No	Yes	No	No
rs7873205	9	125954597	0.750635	0.0109993	0.04739	0.0256	3.881e-11	45.0655	45.0655	1.90551e-11	1.90551e-11	PBX3	Intragenic	Consistent	intron variant	No	Yes	No	No
rs10987058	9	125955451	0.752861	0.00970278	0.08109	0.0251	1.227e-10	42.1661	42.1661	8.38429e-11	8.38429e-11	PBX3	Intragenic	Consistent	intron variant	No	Yes	No	No
rs1420767	9	125956877	0.799715	0.0101978	0.05777	0.026	5.12e-11	43.8465	43.8465	3.55174e-11	3.55174e-11	PBX3	Intragenic	Consistent	intron variant	No	Yes	No	No
rs10513456	9	125957570	0.799677	0.0102968	0.05634	0.026	5.218e-11	43.9577	43.9577	3.35556e-11	3.35556e-11	PBX3	Intragenic	Consistent	intron variant	No	Yes	No	No
rs10819089	9	125958010	0.750634	0.0109004	0.05093	0.0255	5.739e-11	44.653	44.653	2.35238e-11	2.35238e-11	PBX3	Intragenic	Consistent	intron variant	No	Yes	No	No
rs7867968	9	125959016	0.801998	0.00929665	0.08546	0.0254	7.721e-11	42.9892	42.9892	5.50419e-11	5.50419e-11	PBX3	Intragenic	Consistent	intron variant	No	Yes	No	No
rs7868182	9	125959032	0.801905	0.00929665	0.08361	0.0255	1.483e-10	41.4034	41.4034	1.2384e-10	1.2384e-10	PBX3	Intragenic	Consistent	intron variant	No	Yes	No	No
rs872524	9	125961540	0.801963	0.00929665	0.08629	0.0254	1.742e-10	41.119	41.119	1.4324e-10	1.4324e-10	PBX3	Intragenic	Consistent	intron variant	No	Yes	No	No
rs7026855	9	125962552	0.801963	0.00929665	0.08436	0.0254	1.733e-10	41.119	41.119	1.4324e-10	1.4324e-10	PBX3	Intragenic	Consistent	intron variant	No	Yes	No	No
rs3793622	9	125964891	0.752918	0.0101978	0.07005	0.0249	1.842e-10	42.1018	42.1018	8.66429e-11	8.66429e-11	PBX3	Intragenic	Consistent	intron variant	No	Yes	No	No
rs7853588	9	125967424	0.801963	0.00919757	0.08926	0.0256	1.054e-10	41.5805	41.5805	1.13118e-10	1.13118e-10	PBX3	Downstream	Consistent	NA	No	Yes	No	No
rs7853604	9	125967451	0.801963	0.00909848	0.09284	0.0256	1.266e-10	41.4722	41.4722	1.19559e-10	1.19559e-10	PBX3	Downstream	Consistent	NA	No	Yes	No	No
rs7868811	9	125967467	0.801963	0.0125015	0.04229	0.0256	1.054e-10	43.4498	43.4498	4.34977e-11	4.34977e-11	PBX3	Downstream	Consistent	NA	No	Yes	No	No
rs9644951	9	125968952	0.801929	0.0100988	0.07083	0.0254	1.633e-10	41.6004	41.6004	1.11969e-10	1.11969e-10	PBX3	Downstream	Consistent	NA	No	Yes	No	No
rs2058851	9	125969415	0.799909	0.00990082	0.07789	0.0254	1.45e-10	41.3919	41.3919	1.24575e-10	1.24575e-10	PBX3	Downstream	Consistent	NA	No	Yes	No	No
rs7862061	9	125969651	0.800792	0.0142973	0.04274	0.0255	1.413e-10	43.3155	43.3155	4.65879e-11	4.65879e-11	PBX3	Downstream	Consistent	NA	No	Yes	No	No
rs12336219	9	125969996	0.750519	0.0098018	0.07941	0.0247	2.132e-10	41.0983	41.0983	1.44764e-10	1.44764e-10	PBX3	Downstream	Consistent	NA	No	Yes	No	No
rs13292724	9	125971041	0.799968	0.00999983	0.07492	0.0251	2.584e-10	40.6447	40.6447	1.82584e-10	1.82584e-10	PBX3	Downstream	Consistent	NA	No	Yes	No	No
rs7849481	9	125973871	0.799809	0.00990082	0.07783	0.0245	7.587e-10	38.8673	38.8673	4.53607e-10	4.53607e-10	PBX3	Intergenic	Consistent	NA	No	Yes	No	No
rs7849781	9	125973901	0.799809	0.00970278	0.08612	0.0246	6.213e-10	38.9416	38.9416	4.3668e-10	4.3668e-10	PBX3	Intergenic	Consistent	NA	No	Yes	No	No
rs62570477	9	125975740	0.799041	0.0128965	0.03678	0.0256	1.036e-10	43.8351	43.8351	3.57235e-11	3.57235e-11	PBX3	Intergenic	Consistent	NA	No	Yes	No	No
rs2149992	9	125976312	0.749736	0.00909848	0.1048	0.0249	1.545e-10	40.9436	40.9436	1.5669e-10	1.5669e-10	PBX3	Intergenic	Consistent	NA	No	Yes	No	No
rs2111365	9	125977323	0.794659	0.00939572	0.09075	0.0241	9.796e-10	38.9542	38.9542	4.33858e-10	4.33858e-10	PBX3	Intergenic	Consistent	NA	No	Yes	No	No
rs2111363	9	125977736	0.799191	-0.0114958	0.03815	-0.0258	7.564e-11	44.485	44.485	2.56315e-11	2.56315e-11	PBX3	Intergenic	Consistent	NA	No	Yes	No	No
rs10819094	9	125978522	0.799132	0.0134985	0.0365	0.0259	6.409e-11	44.6984	44.6984	2.29844e-11	2.29844e-11	PBX3	Intergenic	Consistent	NA	No	Yes	No	No
rs1592608	9	125979826	0.799135	0.00970278	0.08306	0.026	6.364e-11	42.9066	42.9066	5.74158e-11	5.74158e-11	PBX3	Intragenic	Consistent	regulatory region variant	No	Yes	No	No
rs77787671	10	103016448	0.0853383	-0.036104	5.83e-05	-0.0267	1.576e-05	31.9318	31.9318	1.59685e-08	1.64659e-08	CNNM2	Intragenic	Consistent	intron variant	Yes	Yes	Yes	Yes
rs113970872	10	103019055	0.0853384	-0.0360003	6.012e-05	-0.0267	1.581e-05	31.8722	31.8722	1.64659e-08	1.69782e-08	CNNM2	Intragenic	Consistent	intron variant	Yes	Yes	Yes	Yes
rs11191517	10	103020281	0.0853384	-0.0358966	6.151e-05	-0.0267	1.591e-05	31.8127	31.8127	1.69782e-08	1.63744e-08	CNNM2	Intragenic	Consistent	intron variant	Yes	Yes	Yes	Yes
rs11191519	10	103025161	0.0853386	-0.0358966	6.031e-05	-0.0266	1.772e-05	31.883	31.883	1.63744e-08	8.54888e-09	CNNM2	Intragenic	Consistent	intron variant	Yes	Yes	Yes	Yes
rs11191521	10	103029718	0.0838827	-0.0366951	4.399e-05	0.0269	1.466e-05	NA	33.1461	NA	1.72492e-08	CNNM2	Intragenic	Directional	NA	Yes	Yes	Yes	Yes
rs11191522	10	103029823	0.0836199	-0.0364047	5.254e-05	-0.0265	1.951e-05	31.7819	31.7819	1.72492e-08	4.6436e-08	CNNM2	Intragenic	Consistent	intron variant	Yes	Yes	Yes	Yes
rs75970938	10	103033891	0.0836201	-0.036301	5.297e-05	0.0254	6.14e-05	NA	29.8601	NA	4.59994e-08	CNNM2	Intragenic	Directional	NA	Yes	Yes	Yes	Yes
rs12219027	10	103051446	0.0836065	-0.0361973	4.716e-05	0.0253	6.258e-05	NA	29.8785	NA	4.59994e-08	CNNM2	Intragenic	Directional	NA	Yes	Yes	Yes	Yes
rs11191534	10	103056070	0.0838779	-0.0361973	4.815e-05	0.0253	6.52e-05	NA	29.8785	NA	4.59982e-08	CNNM2	Intragenic	Directional	NA	Yes	Yes	Yes	Yes
rs11191543	10	103064630	0.0836086	-0.0360003	4.815e-05	-0.0253	4.732e-05	29.8785	29.8785	4.59982e-08	2.86427e-08	CNNM2	Intragenic	Consistent	intron variant	Yes	Yes	Yes	Yes
rs12219901	10	103081210	0.0836319	-0.0352024	6.022e-05	0.0257	3.486e-05	NA	30.7974	NA	3.88344e-08	CNNM2	Intragenic	Directional	NA	Yes	Yes	Yes	Yes
rs10458729	10	103081722	0.0836327	-0.0347985	7.466e-05	-0.0258	3.226e-05	30.2068	30.2068	3.88344e-08	3.54834e-08	CNNM2	Intragenic	Consistent	3 prime UTR variant	Yes	Yes	Yes	Yes
rs11191551	10	103091078	0.0836535	-0.0349021	6.329e-05	0.0254	4.403e-05	NA	30.3818	NA	4.36173e-08	NT5C2	Intragenic	Directional	NA	Yes	No	No	No
rs17094683	10	103091544	0.0836819	-0.0350988	5.749e-05	-0.0254	4.244e-05	29.9816	29.9816	4.36173e-08	3.78001e-08	NT5C2	Intragenic	Consistent	intron variant	Yes	No	No	No
rs12217501	10	103092132	0.0836533	-0.034695	7.016e-05	0.0254	4.391e-05	NA	30.2592	NA	4.76835e-08	NT5C2	Intragenic	Directional	NA	Yes	No	No	No
rs12220743	10	103092155	0.0836533	-0.0347985	6.682e-05	-0.0254	4.399e-05	29.8088	29.8088	4.76835e-08	4.90311e-08	NT5C2	Intragenic	Consistent	intron variant	Yes	No	No	No
rs11191560	10	103109281	0.0837266	-0.034105	9.332e-05	0.0253	4.645e-05	NA	29.7547	NA	4.39239e-09	NT5C2	Intragenic	Directional	NA	Yes	No	No	No
rs4532962	10	104658199	0.524635	-0.0211011	2.149e-05	0.0158	1.267e-05	NA	34.4416	NA	2.60629e-09	SORCS3	Intragenic	Directional	NA	Yes	Yes	Yes	Yes
rs4537697	10	104659211	0.5198	-0.0203966	3.736e-05	-0.016	5.166e-06	35.4579	35.4579	2.60629e-09	8.49671e-09	SORCS3	Intragenic	Consistent	intron variant	Yes	Yes	Yes	Yes
rs10884029	10	104659606	0.523807	-0.0207028	2.956e-05	-0.0157	1.399e-05	33.158	33.158	8.49671e-09	2.25708e-09	SORCS3	Intragenic	Consistent	intron variant	Yes	Yes	Yes	Yes
rs867626	10	104677475	0.519016	-0.0229002	7.841e-06	-0.0155	9.396e-06	35.7381	35.7381	2.25708e-09	1.61601e-09	SORCS3	Intragenic	Consistent	intron variant	Yes	Yes	Yes	Yes
rs2151970	10	104686121	0.520134	-0.0235041	4.973e-06	-0.0155	9.741e-06	36.3891	36.3891	1.61601e-09	1.24947e-09	SORCS3	Intragenic	Consistent	intron variant	Yes	Yes	Yes	Yes
rs2151971	10	104686158	0.520413	-0.0234017	5.217e-06	-0.0157	7.56e-06	36.8906	36.8906	1.24947e-09	1.61601e-09	SORCS3	Intragenic	Consistent	intron variant	Yes	Yes	Yes	Yes
rs12766925	10	104686751	0.520143	-0.0235041	4.615e-06	-0.0155	9.837e-06	36.3891	36.3891	1.61601e-09	3.82222e-09	SORCS3	Intragenic	Consistent	intron variant	Yes	Yes	Yes	Yes
rs35255246	10	104686903	0.516977	-0.0225013	1.182e-05	-0.0153	1.327e-05	34.7122	34.7122	3.82222e-09	5.10049e-09	SORCS3	Intragenic	Consistent	intron variant	Yes	Yes	Yes	Yes
rs1334608	10	104687920	0.515154	-0.022399	1.489e-05	-0.0153	1.193e-05	34.1507	34.1507	5.10049e-09	8.23532e-11	SORCS3	Intragenic	Consistent	intron variant	Yes	Yes	Yes	Yes
rs11596214	10	104694074	0.475757	-0.0313978	3.374e-09	-0.0136	0.000169	36.7016	36.7016	1.37668e-09	1.37668e-09	SORCS3	Intragenic	Consistent	intron variant	No	Yes	Yes	Yes
rs11599236	10	104694914	0.480726	-0.0331019	4.744e-10	0.0145	6.635e-05	NA	42.2011	NA	6.41905e-09	SORCS3	Intragenic	Directional	NA	Yes	Yes	Yes	Yes
rs60171845	11	31813920	0.215042	0.0314018	9.426e-07	-0.0178	7.019e-05	NA	33.7033	NA	2.90492e-09	PAX6	Intragenic	Directional	NA	Yes	No	No	No
rs7128164	11	32297593	0.345218	-0.0256974	3.894e-05	-0.017	3.897e-06	35.2466	35.2466	2.90492e-09	1.00762e-08	THEM7P (pseudogene)	Intergenic	Consistent	NA	Yes	No	No	No
rs3858437	11	32364112	0.215589	-0.0101008	0.08565	-0.0231	1.908e-08	33.3388	33.3388	7.74207e-09	7.74207e-09	THEM7P	Intergenic	Consistent	NA	No	No	No	No
rs11031748	11	32365889	0.229401	-0.00869772	0.1344	-0.0238	1.523e-08	32.5532	32.5532	1.15974e-08	1.15974e-08	WT1	Intergenic	Consistent	NA	No	Yes	No	No
rs58736369	11	32367081	0.230713	-0.00900038	0.163	-0.0247	1.54e-09	35.638	36.2933	2.37603e-09	1.69748e-09	WT1	Intergenic	Consistent	NA	No	Yes	No	No
rs58222320	11	32367136	0.230714	-0.00879859	0.1267	-0.0247	1.554e-09	36.365	36.365	1.63614e-09	1.63614e-09	WT1	Intergenic	Consistent	NA	No	Yes	No	No
rs61889204	11	32367555	0.230716	-0.00869772	0.1318	-0.0246	1.632e-09	36.0093	36.0093	1.96377e-09	1.96377e-09	WT1	Intergenic	Consistent	NA	No	Yes	No	No
rs73473704	11	32367591	0.230612	-0.00859685	0.1402	-0.0247	1.632e-09	36.1732	36.2933	1.80536e-09	1.69748e-09	WT1	Intergenic	Consistent	NA	No	Yes	No	No
rs11031752	11	32370144	0.224429	-0.00869772	0.1314	-0.0245	5.983e-09	34.2595	34.2595	4.82324e-09	4.82324e-09	WT1	Intergenic	Consistent	regulatory region variant	No	Yes	No	No
rs7951745	11	32370849	0.22895	-0.00769957	0.1837	-0.025	2.79e-09	34.5722	35.4308	4.10736e-09	2.64269e-09	WT1	Intergenic	Consistent	NA	No	Yes	No	No
rs11031754	11	32373038	0.264994	-0.00240288	0.7454	-0.0237	1.046e-09	30.5702	36.929	3.22001e-08	1.2251e-09	WT1	Intergenic	Consistent	NA	No	Yes	No	No
rs7925851	11	32374626	0.22898	-0.00780034	0.2258	-0.0253	5.996e-10	36.2818	38.0779	1.70753e-09	6.79747e-10	WT1	Intergenic	Consistent	TF binding site variant	No	Yes	No	No
rs10835893	11	32377654	0.264712	-0.0117993	0.02949	-0.0224	2.284e-08	35.5253	35.5253	2.51757e-09	2.51757e-09	WT1	Intergenic	Consistent	NA	No	Yes	No	No
rs7946388	11	32379490	0.229107	-0.00700447	0.2281	-0.0257	3.311e-10	37.2679	39.2915	1.02963e-09	3.65028e-10	WT1	Intergenic	Consistent	NA	No	Yes	No	No
rs7926620	11	32381902	0.229105	-0.00709511	0.2207	-0.0256	3.379e-10	37.0918	38.9863	1.12699e-09	4.26786e-10	WT1	Intergenic	Consistent	NA	No	Yes	No	No
rs12574749	11	32383809	0.258544	-0.010505	0.05679	-0.0246	3.192e-10	41.7469	41.7469	1.03885e-10	1.03885e-10	WT1	Downstream	Consistent	NA	No	Yes	No	No
rs6484575	11	32384490	0.264668	-0.0131967	0.02884	-0.0227	5.348e-09	37.9728	37.9728	7.17379e-10	7.17379e-10	WT1	Downstream	Consistent	NA	No	Yes	No	No
rs11031761	11	32385662	0.229045	-0.00250313	0.6869	-0.0256	3.46e-10	32.6622	38.9863	1.09649e-08	4.26786e-10	WT1	Downstream	Consistent	NA	No	Yes	No	No
rs2900741	11	32422601	0.269218	-0.0114958	0.03821	-0.0251	3.754e-10	42.2191	42.2191	8.16002e-11	8.16002e-11	WT1	Intragenic	Consistent	intron variant	No	Yes	No	No
rs2418911	11	32424790	0.217569	-0.00969686	0.1099	-0.0237	2.501e-08	31.4659	31.4659	2.02974e-08	2.02974e-08	WT1	Intragenic	Consistent	intron variant	No	Yes	No	No
rs3858448	11	32429553	0.306825	-0.010505	0.07136	-0.0231	4.55e-10	40.4353	40.4353	2.03238e-10	2.03238e-10	WT1	Intragenic	Consistent	intron variant	No	Yes	No	No
rs3930513	11	32433981	0.306832	-0.00910129	0.07816	-0.023	5.072e-10	39.7786	39.7786	2.84443e-10	2.84443e-10	WT1	Intragenic	Consistent	intron variant	No	Yes	No	No
rs2301253	11	32436228	0.306844	-0.00859685	0.09637	-0.0237	1.491e-10	41.3472	41.3472	1.27451e-10	1.27451e-10	WT1-AS	Intragenic	Consistent	intron variant	No	Yes	No	No
rs2301252	11	32436381	0.3069	-0.00849599	0.1003	-0.0238	1.335e-10	41.5411	41.5411	1.15418e-10	1.15418e-10	WT1-AS	Intragenic	Consistent	non coding transcript exon variant	No	Yes	No	No
rs2301251	11	32436439	0.306592	-0.00869772	0.09392	-0.0238	1.396e-10	41.7704	41.7704	1.02647e-10	1.02647e-10	WT1-AS	Intragenic	Consistent	intron variant	No	Yes	No	No
rs2301250	11	32436673	0.306719	-0.00849599	0.1027	-0.0238	1.301e-10	41.5411	41.5411	1.15418e-10	1.15418e-10	WT1-AS	Intragenic	Consistent	intron variant	No	Yes	No	No
rs3886325	11	32436961	0.306591	-0.00849599	0.1007	-0.0236	1.814e-10	40.9263	40.9263	1.58082e-10	1.58082e-10	WT1-AS	Intragenic	Consistent	intron variant	No	Yes	No	No
rs3809060	11	32437261	0.307839	-0.00910129	0.07751	-0.0223	1.732e-09	37.693	37.693	8.28007e-10	8.28007e-10	WT1-AS	Intragenic	Consistent	intron variant	No	Yes	No	No
rs3809062	11	32437536	0.307821	-0.00910129	0.0796	-0.0229	6.2e-10	39.4772	39.4772	3.31906e-10	3.31906e-10	WT1-AS	Intragenic	Consistent	intron variant	No	Yes	No	No
rs4140413	11	32437682	0.28294	-0.00940408	0.08566	-0.0228	3.005e-09	37.1737	37.1737	1.08062e-09	1.08062e-09	WT1-AS	Intragenic	Consistent	non coding transcript exon variant	No	Yes	No	No
rs11031783	11	32438377	0.197281	-0.0133994	0.06756	-0.027	9.833e-10	39.38	39.38	3.48855e-10	3.48855e-10	WT1-AS	Intragenic	Consistent	non coding transcript exon variant	No	Yes	No	No
rs7120686	11	32438681	0.306386	-0.00959589	0.06654	-0.0231	4.756e-10	40.6344	40.6344	1.83545e-10	1.83545e-10	WT1-AS	Intragenic	Consistent	non coding transcript exon variant	No	Yes	No	No
rs7103000	11	32441559	0.339886	-0.00670241	0.1886	-0.0221	5.135e-10	38.3688	39.8702	5.8561e-10	2.71412e-10	WT1-AS	Intragenic	Consistent	intron variant	No	Yes	No	No
rs3858453	11	32445426	0.221695	-0.0101008	0.09417	-0.0253	6.676e-09	34.381	34.381	4.53133e-09	4.53133e-09	WT1-AS	Intragenic	Consistent	intron variant	No	Yes	No	No
rs12270749	11	32447713	0.282727	-0.00969686	0.1065	-0.025	9.006e-11	41.1842	41.1842	1.38535e-10	1.38535e-10	WT1-AS	Intragenic	Consistent	intron variant	No	Yes	No	No
rs12292135	11	32448758	0.282623	-0.00800193	0.1381	-0.025	9.293e-11	40.3988	41.0914	2.07065e-10	1.45275e-10	WT1-AS	Intragenic	Consistent	intron variant	No	Yes	No	No
rs11031793	11	32449282	0.339541	-0.00739729	0.1479	-0.0222	1.33e-09	35.7397	36	2.25518e-09	1.97318e-09	WT1-AS	Intragenic	Consistent	intron variant	No	Yes	No	No
rs7948813	11	32452378	0.339334	-0.00729656	0.1506	-0.0217	3.409e-09	34.2171	34.3966	4.9294e-09	4.49499e-09	WT1-AS	Intragenic	Consistent	intron variant	No	Yes	No	No
rs7395210	11	32455454	0.339482	-0.00739729	0.1447	-0.0216	3.602e-09	34.0431	34.0804	5.39058e-09	5.28826e-09	WT1-AS	Intragenic	Consistent	intron variant	No	Yes	No	No
rs7126322	11	32457420	0.308407	-0.00820356	0.1105	-0.0238	1.122e-10	41.3919	41.3919	1.24571e-10	1.24571e-10	WT1-AS	Intragenic	Consistent	intron variant	No	Yes	No	No
rs11031796	11	32458261	0.308959	-0.00900038	0.08194	-0.0242	5.632e-11	43.3675	43.3675	4.53662e-11	4.53662e-11	WT1-AS	Intragenic	Consistent	intron variant	No	Yes	No	No
rs10835915	11	32459952	0.167451	-0.0137035	0.1109	-0.0281	2.681e-08	31.4672	31.4672	2.02841e-08	2.02841e-08	WT1-AS	Downstream	Consistent	NA	No	Yes	No	No
rs59518979	11	32462240	0.167398	-0.0136021	0.1124	-0.0276	4.827e-08	30.4409	30.4409	3.44189e-08	3.44189e-08	WT1-AS	Downstream	Consistent	NA	No	Yes	No	No
rs10219425	11	32463234	0.309281	-0.00559563	0.3115	0.0253	7.437e-12	31.2539	46.756	2.26395e-08	8.03973e-12	WT1-AS	Downstream	Consistent	NA	No	Yes	No	No
rs61889256	11	32464082	0.167397	-0.0192032	0.05515	-0.0282	2.426e-08	33.369	33.369	7.62313e-09	7.62313e-09	WT1-AS	Intergenic	Consistent	NA	No	Yes	No	No
rs7944133	11	32464085	0.30938	-0.00969686	0.05928	-0.0253	7.296e-12	47.9802	47.9802	4.30535e-12	4.30535e-12	WT1-AS	Intergenic	Consistent	NA	No	Yes	No	No
rs10835920	11	32468118	0.310908	-0.0101008	0.05075	-0.0256	3.99e-12	49.2442	49.2442	2.26005e-12	2.26005e-12	WT1-AS	Intergenic	Consistent	NA	No	Yes	No	No
rs2418931	11	32469973	0.309972	-0.00999983	0.05232	-0.0256	4.267e-12	49.3617	49.3617	2.12861e-12	2.12861e-12	WT1-AS	Intergenic	Consistent	regulatory region variant	No	Yes	No	No
rs3858460	11	32470901	0.219692	-0.0121029	0.04928	-0.0273	4.346e-10	40.8206	40.8206	1.66866e-10	1.66866e-10	WT1-AS	Intergenic	Consistent	NA	No	Yes	No	No
rs10835921	11	32474004	0.148905	-0.0133994	0.1245	-0.0285	2.913e-08	31.975	31.975	1.56173e-08	1.56173e-08	WT1-AS	Intergenic	Consistent	NA	No	Yes	No	No
rs10160794	11	32485294	0.371091	-0.0101008	0.05333	-0.0209	3.003e-09	37.9634	37.9634	7.20848e-10	7.20848e-10	WT1-AS	Intergenic	Consistent	NA	No	Yes	No	No
rs61891678	11	32486300	0.14874	-0.0160989	0.06417	-0.029	1.626e-08	34.6159	34.6159	4.01605e-09	4.01605e-09	WT1-AS	Intergenic	Consistent	NA	No	Yes	No	No
rs10835930	11	32494382	0.160424	-0.0144032	0.08294	-0.0299	1.276e-09	38.4285	38.4285	5.67967e-10	5.67967e-10	WT1-AS	Intergenic	Consistent	NA	No	Yes	No	No
rs10835931	11	32494451	0.160425	-0.0145047	0.0818	-0.0299	1.282e-09	38.4979	38.4979	5.48121e-10	5.48121e-10	WT1-AS	Intergenic	Consistent	NA	No	Yes	No	No
rs7942276	11	32503428	0.219272	-0.0062998	0.2731	-0.0241	1.134e-09	34.0313	36.3006	5.42312e-09	1.6911e-09	WT1-AS	Intergenic	Consistent	NA	No	Yes	No	No
rs12277922	11	113046656	0.41743	0.0374018	3.633e-10	0.0127	0.001941	31.331	38.8581	2.17572e-08	4.55762e-10	NCAM1	Intragenic	Consistent	intron variant	No	No	No	No
rs12575544	11	113048263	0.41579	0.0377966	2.739e-10	0.012	0.003591	29.9902	39.6829	4.34246e-08	2.98728e-10	NCAM1	Intragenic	Consistent	intron variant	No	No	No	No
rs1836799	11	113060902	0.418548	0.0397975	1.31e-10	0.0121	0.003129	30.8318	41.2029	2.81382e-08	1.3722e-10	NCAM2	Intragenic	Consistent	intron variant	No	No	No	No
rs17602038	11	113493969	0.209816	-0.0244976	2.104e-06	0.0147	7.407e-05	NA	32.8265	NA	5.07314e-12	DRD2	Downstream	Directional	NA	Yes	No	No	No
rs10744704	12	99653	0.528689	-0.0175023	0.0005892	-0.0206	3.922e-09	46.0249	46.0249	1.16762e-11	1.16762e-11	IQSEC3	Intragenic	Consistent	intron variant	No	No	No	No
rs10732604	12	99672	0.527672	-0.0170953	0.0008238	-0.0215	8.578e-10	48.6559	48.6559	3.05043e-12	3.05043e-12	IQSEC3	Intragenic	Consistent	intron variant	No	No	No	No
rs1500105	12	114027	0.416771	0.012304	0.02073	0.0217	1.341e-08	37.4626	37.4626	9.31809e-10	9.31809e-10	IQSEC3	Intragenic	Consistent	intron variant	No	No	No	No
rs11503141	12	124250	0.40641	0.0159029	0.00322	0.0204	4.825e-08	38.833	38.833	4.61648e-10	4.61648e-10	IQSEC3	Intragenic	Consistent	intron variant	No	No	No	No
rs10779044	12	83806041	0.467485	0.0203025	0.0001427	0.0194	4.412e-08	44.3968	44.3968	2.68126e-11	2.68126e-11	RP11-384P14.1 (lncRNA)	Intergenic	Consistent	regulatory region variant	No	No	No	No
rs6539788	12	83832548	0.490457	0.0200967	9.968e-05	-0.0201	1.234e-08	NA	47.6585	NA	4.89442e-08	ENSG00000297445 (lncRNA)	Intergenic	Directional	NA	Yes	No	No	No
rs9506313	13	19645955	0.886887	-0.00800193	0.2047	-0.0269	7.296e-09	31.9309	32.7574	1.59756e-08	1.0441e-08	MPHOSPH8	Intragenic	Consistent	intron variant	No	No	No	No
rs9508807	13	19663587	0.88212	-0.00660174	0.2889	-0.0272	4.256e-09	32.7721	34.9641	1.03621e-08	3.35843e-09	MPHOSPH8	Intragenic	Consistent	intron variant	No	No	No	No
rs2125545	13	19670472	0.882127	-0.00650109	0.2952	-0.027	5.055e-09	32.2482	34.4518	1.35682e-08	4.36939e-09	MPHOSPH9	Intragenic	Consistent	intron variant	No	No	No	No
rs9551975	13	19683563	0.882875	-0.00619918	0.3232	-0.0272	4.446e-09	32.4326	34.9641	1.23396e-08	3.35843e-09	PSPC1	Intragenic	Consistent	intron variant	No	Yes	No	No
rs9315078	13	19684312	0.852	-0.00569619	0.3439	-0.025	1.237e-08	29.8886	32.2831	4.57591e-08	1.3327e-08	PSPC1	Intragenic	Consistent	intron variant	No	Yes	No	No
rs6490482	13	19722413	0.882894	-0.00549507	0.441	-0.0271	4.683e-09	30.9955	34.7075	2.58624e-08	3.83159e-09	PSPC1	Intragenic	Consistent	intron variant	No	Yes	No	No
rs4126709	13	19723206	0.882894	-0.00520351	0.4636	-0.0272	4.42e-09	31.0554	34.9641	2.50766e-08	3.35843e-09	PSPC1	Intragenic	Consistent	intron variant	No	Yes	No	No
rs9506371	13	19758042	0.882942	-0.00660174	0.2883	-0.0272	4.253e-09	32.6836	34.9641	1.0845e-08	3.35843e-09	PSPC1	Intragenic	Consistent	intron variant	No	Yes	No	No
rs9506372	13	19758200	0.882942	-0.00670241	0.2871	-0.0272	4.502e-09	32.7673	34.9641	1.03879e-08	3.35843e-09	PSPC1	Intragenic	Consistent	intron variant	No	Yes	No	No
rs7985627	13	19759114	0.882942	-0.00640044	0.3029	-0.0271	4.596e-09	32.2973	34.7075	1.32297e-08	3.83159e-09	PSPC1	Intragenic	Consistent	intron variant	No	Yes	No	No
rs4769907	13	19786372	0.8772	-0.00999983	0.1734	-0.0274	2.741e-09	34.7437	35.4802	3.76086e-09	2.57663e-09	PSPC1	Upstream	Consistent	NA	No	Yes	No	No
rs2340312	13	19789761	0.877024	-0.00999983	0.1751	-0.0274	2.893e-09	34.7437	35.4802	3.76086e-09	2.57663e-09	PSPC1	Intergenic	Consistent	NA	No	Yes	No	No
rs4769908	13	19791646	0.877067	-0.0111014	0.1074	-0.0274	2.815e-09	36.1478	36.1478	1.82906e-09	1.82906e-09	PSPC1	Intergenic	Consistent	regulatory region variant	No	Yes	No	No
rs9506381	13	19806388	0.877207	-0.00969686	0.1896	-0.0267	7.17e-09	32.9574	33.6905	9.41985e-09	6.4617e-09	ST6GALNAC4P1	Intergenic	Consistent	NA	No	No	No	No
rs4769909	13	19806854	0.877115	-0.00810274	0.3125	-0.0267	7.42e-09	31.4119	33.6905	2.08695e-08	6.4617e-09	ST6GALNAC4P1	Intergenic	Consistent	NA	No	No	No	No
rs9506385	13	19813166	0.877293	-0.00719583	0.2479	-0.0274	2.875e-09	33.6242	35.4802	6.68564e-09	2.57663e-09	ST6GALNAC4P1	Downstream	Consistent	NA	No	No	No	No
rs12867073	13	19821535	0.881552	-0.00859685	0.1745	-0.0277	6.803e-10	36.9267	37.8909	1.22655e-09	7.48148e-10	ZMYM5	Upstream	Consistent	NA	No	No	No	No
rs7995679	13	19833213	0.881552	-0.00859685	0.1722	-0.0277	2.193e-09	35.5003	36.2613	2.55013e-09	1.72553e-09	ZMYM5	Intragenic	Consistent	intron variant	No	No	No	No
rs9552011	13	19834046	0.881552	-0.00879859	0.164	-0.0277	2.274e-09	35.6752	36.2613	2.33112e-09	1.72553e-09	ZMYM5	Intragenic	Consistent	intron variant	No	No	No	No
rs6490489	13	19842476	0.881583	-0.0116982	0.1594	-0.0277	2.279e-09	35.7453	36.2613	2.24871e-09	1.72553e-09	ZMYM5	Intragenic	Consistent	intron variant	No	No	No	No
rs61950610	13	19855551	0.881584	-0.00820356	0.1918	-0.0277	2.14e-09	35.1605	36.2613	3.03615e-09	1.72553e-09	ZMYM5	Intragenic	Consistent	intron variant	No	No	No	No
rs711831	13	19864743	0.882027	-0.00839514	0.2478	-0.0277	2.213e-09	34.3394	36.2613	4.62918e-09	1.72553e-09	ZMYM5	Intragenic	Consistent	intron variant	No	No	No	No
rs7140011	13	19871461	0.882037	-0.00879859	0.1655	-0.0277	2.19e-09	35.556	36.2613	2.47827e-09	1.72553e-09	ZMYM5	Intragenic	Consistent	intron variant	No	No	No	No
rs9552033	13	19876253	0.882038	-0.00900038	0.1558	-0.0277	2.219e-09	35.7283	36.2613	2.26842e-09	1.72553e-09	ZMYM5	Intragenic	Consistent	intron variant	No	No	No	No
rs6562063	13	59932332	0.564318	-0.0248974	5.666e-05	-0.0147	5.319e-05	29.7582	29.7582	4.89442e-08	4.41423e-08	DIAPH3	Intragenic	Consistent	intron variant	Yes	No	No	No
rs9592025	13	60206153	0.500568	-0.0197028	8.574e-05	-0.0145	3.651e-05	29.9584	29.9584	4.41423e-08	1.00409e-08	DIAPH3, DIAPH3-AS1	Intragenic	Consistent	intron variant	Yes	No	No	No
rs8013655	14	41620705	0.505813	-0.0231049	2.951e-06	0.0139	7.664e-05	NA	32.8333	NA	1.45536e-08	LRFN5	Intragenic	Directional	NA	Yes	No	No	No
rs6572099	14	41620833	0.505807	-0.0229002	3.772e-06	0.0139	7.669e-05	NA	32.112	NA	1.12652e-08	LRFN5	Intragenic	Directional	NA	Yes	No	No	No
rs8003822	14	41624228	0.505753	-0.0229002	3.374e-06	0.0139	7.442e-05	NA	32.6097	NA	1.36529e-08	LRFN5	Intragenic	Directional	NA	Yes	No	No	No
rs1983711	14	41631350	0.548951	-0.0222047	7.947e-06	0.0142	5.659e-05	NA	32.2361	NA	1.741e-09	LRFN5	Intragenic	Directional	NA	Yes	No	No	No
rs1950830	14	41633234	0.555201	-0.0236986	2.264e-06	0.015	2.024e-05	NA	36.2439	NA	3.86448e-09	LRFN5	Intragenic	Directional	NA	Yes	No	No	No
rs4904738	14	41710529	0.497429	0.0240973	3.375e-06	-0.0151	2.344e-05	NA	34.6908	NA	1.93108e-08	LRFN5	Intragenic	Directional	NA	Yes	No	No	No
rs10132715	14	41712900	0.499542	0.0218985	2.186e-05	-0.0148	2.92e-05	NA	31.5627	NA	2.80425e-08	LRFN5	Intragenic	Directional	NA	Yes	No	No	No
rs11846556	14	41713822	0.499679	0.0219963	1.99e-05	0.0147	3.524e-05	30.8385	30.8385	2.80425e-08	1.69185e-08	LRFN5	Intragenic	Consistent	intron variant	Yes	No	No	No
rs208827	15	89399100	0.640972	-0.00579677	0.323	-0.0218	3.326e-09	32.1294	34.7144	1.44236e-08	3.81799e-09	MIR9-3HG (miRNA)	Downstream	Consistent	NA	No	No	No	No
rs150301	15	89402730	0.641696	-0.00549507	0.3495	-0.0214	6.973e-09	30.7927	33.4522	2.87111e-08	7.30388e-09	MIR9-3HG (miRNA)	Downstream	Consistent	NA	No	No	No	No
rs11644623	16	6054117	0.324891	-0.0222047	4.204e-05	0.0155	2.695e-05	NA	31.8195	NA	2.67928e-08	RBFOX1	Intragenic	Directional	NA	Yes	No	No	No
rs7184500	16	6054192	0.323971	-0.0221025	2.461e-05	0.0153	6.444e-05	NA	30.9269	NA	7.46023e-09	RBFOX1	Intragenic	Directional	NA	Yes	No	No	No
rs9673356	16	53530276	0.2555	-0.00270365	0.6136	-0.0222	3.046e-09	30.7298	36	2.9658e-08	1.97318e-09	RP11-36I17.3	Intergenic	Consistent	regulatory region variant	No	No	No	No
rs948537	18	37545198	0.210281	0.0277027	3.787e-06	0.0178	3.95e-05	33.411	33.411	7.46023e-09	5.34315e-09	CELF4	Intragenic	Consistent	intron variant	Yes	Yes	Yes	Yes
rs948536	18	37545351	0.21038	0.0280042	3.033e-06	-0.0177	4.338e-05	NA	34.0603	NA	8.84763e-09	CELF4	Intragenic	Directional	NA	Yes	Yes	Yes	Yes
rs7506216	18	37545899	0.211806	0.0275957	3.79e-06	0.0177	4.419e-05	33.0793	33.0793	8.84763e-09	8.32697e-11	CELF4	Intragenic	Consistent	intron variant	Yes	Yes	Yes	Yes
rs1557341	18	37547464	0.728486	-0.0248051	4.318e-06	0.0191	7.93e-07	NA	42.1795	NA	2.56947e-09	CELF4	Intragenic	Directional	NA	Yes	Yes	Yes	Yes
rs1941951	18	37548300	0.196465	0.0285	3.341e-06	-0.0187	2.659e-05	NA	35.4856	NA	2.01736e-10	CELF4	Intragenic	Directional	NA	Yes	Yes	Yes	Yes
rs11877758	18	37558147	0.25544	0.0228959	5.68e-05	-0.0202	3.72e-07	NA	40.4498	NA	1.43886e-10	CELF4	Intragenic	Directional	NA	Yes	Yes	Yes	Yes
rs12967855	18	37558282	0.734746	-0.0251024	2.912e-06	0.0191	1.684e-06	NA	41.1102	NA	9.9926e-09	CELF4	Intragenic	Directional	NA	Yes	Yes	Yes	Yes
rs62081464	18	37562170	0.204626	0.0274011	4.043e-06	0.0175	5.166e-05	32.8427	32.8427	9.9926e-09	7.00531e-10	CELF4	Intragenic	Consistent	intron variant	Yes	Yes	Yes	Yes
rs11082011	18	37565159	0.734784	-0.0231049	1.627e-05	-0.019	1.846e-06	38.0192	38.0192	7.00531e-10	1.10291e-08	CELF4	Intragenic	Consistent	intron variant	Yes	Yes	Yes	Yes
rs80035064	18	37566403	0.203202	0.0310044	2.885e-06	0.0173	4.587e-05	32.6509	32.6509	1.10291e-08	1.96868e-08	CELF4	Downstream	Consistent	NA	Yes	Yes	Yes	Yes
rs12969480	18	37567658	0.78079	-0.0289964	8.452e-06	0.0163	7.186e-05	NA	31.5252	NA	1.22936e-08	CELF4	Downstream	Directional	NA	Yes	Yes	Yes	Yes
rs9953231	18	37570563	0.204747	0.0252973	1.944e-05	0.0177	2.998e-05	32.4399	32.4399	1.22936e-08	3.41931e-10	CELF4	Downstream	Consistent	NA	Yes	Yes	Yes	Yes
rs11665070	18	37572600	0.734543	-0.0222047	2.983e-05	-0.0192	7.151e-07	39.4191	39.4191	3.41931e-10	1.15705e-08	CELF4	Downstream	Consistent	NA	Yes	Yes	Yes	Yes
rs62081465	18	37574233	0.20307	0.0271968	4.12e-06	-0.0172	5.151e-05	NA	32.5577	NA	6.15204e-09	CELF4	Downstream	Directional	NA	Yes	Yes	Yes	Yes
rs12959642	18	37574517	0.795351	-0.0262002	7.488e-06	0.0181	2.265e-05	NA	33.786	NA	1.61888e-08	CELF4	Downstream	Consistent	NA	Yes	Yes	Yes	Yes
rs17570353	18	37574771	0.203179	0.0274011	3.605e-06	0.0171	5.568e-05	31.9051	31.9051	1.61888e-08	1.5079e-10	CELF4	Downstream	Consistent	NA	Yes	Yes	Yes	Yes
rs4799949	18	37575947	0.73455	-0.0234017	9.253e-06	-0.0193	6.708e-07	41.0186	41.0186	1.5079e-10	9.88202e-09	CELF4	Downstream	Directional	NA	Yes	Yes	Yes	Yes
rs7243428	18	37576214	0.203159	0.0270021	5.042e-06	-0.017	5.321e-05	NA	32.8643	NA	1.32527e-08	CELF4	Downstream	Directional	NA	Yes	Yes	Yes	Yes
rs7243439	18	37576233	0.203176	0.0269048	5.316e-06	-0.0172	5.162e-05	NA	32.2939	NA	9.1744e-09	CELF4	Downstream	Directional	NA	Yes	Yes	Yes	Yes
rs9955296	18	37576574	0.795275	-0.025995	9.663e-06	-0.0181	2.197e-05	33.0088	33.0088	9.1744e-09	2.03246e-10	CELF4	Downstream	Consistent	NA	Yes	Yes	Yes	Yes
rs9964724	18	37579161	0.742836	-0.0212951	6.264e-05	-0.0199	3.345e-07	40.4352	40.4352	2.03246e-10	8.09453e-10	CELF4	Downstream	Consistent	NA	Yes	Yes	Yes	Yes
rs7242923	18	37579870	0.723342	-0.0211011	5.684e-05	0.0177	2.213e-06	NA	37.7372	NA	5.26656e-09	CELF4	Downstream	Directional	NA	Yes	Yes	Yes	Yes
rs7504262	18	37580180	0.275109	0.0221039	2.627e-05	0.0167	1.093e-05	34.0884	34.0884	5.26656e-09	8.31034e-10	CELF4	Intergenic	Consistent	NA	Yes	Yes	Yes	Yes
rs12954661	18	37580692	0.723346	-0.0216016	3.403e-05	-0.0177	2.261e-06	37.6859	37.6859	8.31034e-10	3.13068e-09	CELF4	Intergenic	Directional	NA	Yes	Yes	Yes	Yes
rs7243102	18	37581870	0.723249	-0.022399	5.963e-05	-0.0171	5.143e-06	35.1008	35.1008	3.13068e-09	1.34667e-09	CELF4	Intergenic	Consistent	NA	Yes	Yes	Yes	Yes
rs1941955	18	37582875	0.723509	-0.0217958	2.822e-05	0.0171	5.074e-06	NA	36.7445	NA	1.36432e-09	CELF4	Intergenic	Directional	NA	Yes	Yes	Yes	Yes
rs12709690	18	37585889	0.714231	-0.022399	1.401e-05	0.0167	7.631e-06	NA	36.7192	NA	2.49527e-09	CELF4	Intergenic	Directional	NA	Yes	Yes	Yes	Yes
rs7237475	18	37587259	0.714095	-0.0229002	8.939e-06	0.0161	1.58e-05	NA	35.5427	NA	3.18206e-09	CELF4	Intergenic	Directional	NA	Yes	Yes	Yes	Yes
rs12967741	18	37588300	0.714131	-0.0222047	1.524e-05	0.0162	1.517e-05	NA	35.0691	NA	1.30767e-08	CELF4	Intergenic	Directional	NA	Yes	Yes	Yes	Yes
rs6507210	18	37589534	0.71407	-0.023197	6.853e-05	-0.0161	1.587e-05	32.3199	32.3199	1.30767e-08	1.11726e-09	CELF4	Intergenic	Consistent	NA	Yes	Yes	Yes	Yes
rs4799950	18	37590082	0.723887	-0.0235962	6.431e-05	0.0176	2.691e-06	NA	37.1087	NA	5.39403e-09	CELF4	Intergenic	Directional	NA	Yes	Yes	Yes	Yes
rs12956949	18	37591690	0.713691	-0.0217958	2.207e-05	-0.0162	1.351e-05	34.0418	34.0418	5.39403e-09	2.90646e-09	CELF4	Intergenic	Consistent	NA	Yes	Yes	Yes	Yes
rs7505519	18	37592353	0.714025	-0.0216016	2.502e-05	-0.0167	7.377e-06	35.2455	35.2455	2.90646e-09	6.9084e-09	CELF4	Intergenic	Consistent	NA	Yes	Yes	Yes	Yes
rs12962050	18	37599845	0.70854	-0.0222967	1.666e-05	-0.016	1.763e-05	33.5604	33.5604	6.9084e-09	7.71043e-09	CELF4	Intergenic	Consistent	NA	Yes	Yes	Yes	Yes
rs11663050	18	37621190	0.716495	-0.0234017	7.924e-06	0.0153	4.416e-05	NA	33.3468	NA	4.37729e-08	CELF4	Intergenic	Directional	NA	Yes	Yes	Yes	Yes
rs34518929	19	18344634	0.224316	-0.0253999	7.31e-06	-0.0159	9.834e-05	29.9747	29.9747	4.37729e-08	3.12427e-08	PGPEP1	Intragenic	Consistent	intron variant	Yes	No	No	No
rs66978877	19	18344847	0.22427	-0.0255024	6.245e-06	0.0159	9.802e-05	NA	30.6288	NA	2.99249e-08	PGPEP1	Intragenic	Directional	NA	Yes	No	No	No
rs12459368	19	18348567	0.223568	-0.0247026	2.34e-05	0.016	5.482e-05	NA	30.7124	NA	4.80637e-08	PGPEP1	Intragenic	Directional	NA	Yes	No	No	No
rs2275294	20	63962894	0.258242	0.0142973	0.03503	0.0242	1.571e-08	35.3698	35.3698	2.72684e-09	2.72684e-09	ZNF512B	Intragenic	Consistent	intron variant	No	No	No	No
rs6002323	22	41305121	0.330836	0.0218985	3.893e-05	-0.0147	8.475e-05	NA	29.7934	NA	4.68466e-08	ZC3H7B	Intragenic	Directional	NA	Yes	No	No	No
rs1883826	22	41307424	0.330755	0.0225049	2.292e-05	0.0147	8.934e-05	29.8431	29.8431	4.68466e-08	5.78606e-09	ZC3H7B	Intragenic	Consistent	intron variant	Yes	No	No	No
rs6002328	22	41314030	0.341538	0.0255995	3.822e-06	-0.0152	4.67e-05	NA	33.9053	NA		ZC3H7B	Intragenic	Directional	NA	Yes	No	No	No
Column header explanations:
RSID = ID for the genetic variant
CHR = Chromosome
Pos (b38) = Chromosomal position in GRCh38 Genome Reference Consortium Human Build 38
AF_ALT_EUR = Alternative (effect) allele frequency in European population
Beta_PGC_ANX_wo_FG = Effect estimate for PGC Anxiety without FinnGen GWAS
P_PGC_ANX_wo_FG = P-value for PGC Anxiety without FinnGen GWAS
Beta_GERD_meta = Effect estimate for IBS GWAS meta-analysis
Beta_GERD_meta = P-value for IBS GWAS meta-analysis
TS_SHom = Test statistic for SHom method
TS_SHet = Test statistic for SHet method
P_SHom = P-value for SHom method
P_SHet = P-value for SHet method
Nearest gene = Gene located closest to the genetic variant
Variant properties = Variants position in the genome compared to genes
Pleiotropy = Whether the genetic variant's peliotropy is a) directional (only observed with the SHet method) or b) consistent (observed with both of the used methods)
Intragenic consistent variant details = Details regarding those genetic variants that have consistent pleiotropy and are intragenic (e.g. intron variants)
P-value 1x10-4 in ANX and IBS independently = Whether the genetic variant has a P < 1x10-4 independetly in both PGC Anxiety wo FinnGen and IBS meta GWAS
Over 10 SNPs in locus (based on the nearest gene) = Whether a gene has over 10 genetic variants tagging the corresponding gene or not
Included in the gene expression analysis = Whether the gene tagged by a genetic variant was included in the gene list for our FUMA gene expression analysis or not
Gene expression data found in FUMA = Whether the gene tagged by a genetic variant was found by FUMA gene expression analysis or not

### Sheet: eTable 17
eTable 17. Tissue-level gene expression
Average of normalized tissue-level expression (zero mean across samples) for genes matching our criteria between A) IBS and PGC Anxiety wo FinnGen, and B) between GERD and PGC Anxiety wo FinnGen, showing comparison of gene expression across labels (horizontal comparison) within a gene.
A.
Ensembl Gene ID	gene	Adipose_Subcutaneous	Adipose_Visceral_Omentum	Adrenal_Gland	Artery_Aorta	Artery_Coronary	Artery_Tibial	Bladder	Brain_Amygdala	Brain_Anterior_cingulate_cortex_BA24	Brain_Caudate_basal_ganglia	Brain_Cerebellar_Hemisphere	Brain_Cerebellum	Brain_Cortex	Brain_Frontal_Cortex_BA9	Brain_Hippocampus	Brain_Hypothalamus	Brain_Nucleus_accumbens_basal_ganglia	Brain_Putamen_basal_ganglia	Brain_Spinal_cord_cervical_c-1	Brain_Substantia_nigra	Breast_Mammary_Tissue	Cells_Cultured_fibroblasts	Cells_EBV-transformed_lymphocytes	Cervix_Ectocervix	Cervix_Endocervix	Colon_Sigmoid	Colon_Transverse	Esophagus_Gastroesophageal_Junction	Esophagus_Mucosa	Esophagus_Muscularis	Fallopian_Tube	Heart_Atrial_Appendage	Heart_Left_Ventricle	Kidney_Cortex	Kidney_Medulla	Liver	Lung	Minor_Salivary_Gland	Muscle_Skeletal	Nerve_Tibial	Ovary	Pancreas	Pituitary	Prostate	Skin_Not_Sun_Exposed_Suprapubic	Skin_Sun_Exposed_Lower_leg	Small_Intestine_Terminal_Ileum	Spleen	Stomach	Testis	Thyroid	Uterus	Vagina	Whole_Blood
ENSG00000157184	CPT2	0.126264	-0.0919353	1.00333	-0.428477	-0.139552	-0.196781	0.342136	-0.942586	-0.857066	-0.659079	-0.604575	-0.459508	-0.586706	-0.764925	-1.13184	-0.829037	-0.787074	-0.796567	-0.51227	-0.712985	0.136561	0.363897	1.33375	-0.108907	0.00562398	-0.0768488	0.799689	-0.104021	0.676702	-0.00345167	0.285946	-0.536816	-0.152655	0.459965	0.470456	1.50942	0.00656125	0.373495	0.267591	0.250769	-0.000373858	-0.331828	0.761616	0.204113	0.145245	0.23527	0.578733	0.208595	0.489716	1.09747	0.33876	0.0289321	0.0883952	-1.3594
ENSG00000055955	ITIH4	0.139684	-0.404342	1.098	1.64661	1.95169	2.1245	0.654438	-1.65932	-1.44475	-1.2338	-0.318425	0.0631237	-0.621615	-1.18881	-1.58038	-1.41671	-1.30071	-1.39115	-1.37683	-1.4832	-0.13649	-2.64163	-1.19564	0.683743	0.887872	0.193984	-0.518566	0.151112	-1.09691	0.111517	0.808423	-1.05007	-1.6748	-0.305594	-0.613235	2.15017	0.833714	-0.664812	1.36026	0.880831	-0.195555	1.21517	0.487734	0.577467	-0.59188	-0.351715	0.0600499	1.15978	-0.180354	0.0752116	0.987238	0.317683	0.148587	0.0679203
ENSG00000213533	TMEM110	0.412448	0.0209546	0.00737296	1.49925	1.17968	1.58525	0.667515	-1.42987	-1.38946	-1.17721	-0.176923	0.096268	-0.898657	-1.07999	-1.30295	-1.20295	-1.3552	-1.27742	-0.594652	-1.09784	0.25221	0.384205	0.250446	0.679977	0.965547	0.348104	-0.229304	0.376854	-0.461455	0.251578	1.2283	-1.24724	-1.70449	-0.563919	-0.602645	0.0525763	0.90421	-0.437922	-0.673305	0.916829	0.617623	-0.520996	-0.197582	0.263459	-0.0266175	0.188068	0.0822151	0.57953	0.0242568	-0.0795116	0.596426	0.951306	0.246606	-0.108629
ENSG00000163935	SFMBT1	0.0241527	-0.363694	-0.579194	-0.417443	-0.330497	-0.0414117	0.551179	-1.14262	-1.12268	-1.01552	0.286855	0.242327	-0.881218	-0.886519	-1.10522	-0.957417	-1.0681	-1.18208	-0.670717	-1.07307	0.169397	-0.333752	0.824299	0.159532	0.120348	0.227771	0.188487	0.156882	0.193617	0.267811	0.112212	-0.319901	-0.704293	-0.524109	-0.469681	-0.352773	0.308622	0.29719	0.689509	0.351952	-0.685751	-0.0060352	0.803727	0.366672	0.437114	0.547599	0.495892	0.209075	0.146129	2.96062	0.556026	-0.17379	0.137011	-0.964115
ENSG00000186472	PCLO	-0.524963	-0.570222	0.219522	-0.612489	-0.731703	-0.484812	-0.476062	0.760746	1.40953	0.993089	3.88318	3.91341	1.53165	1.97275	0.984285	1.14488	1.6187	0.741929	0.724299	0.482801	-0.042151	-0.982875	-0.997969	0.00816934	-0.20226	-0.529522	-0.247278	-0.500264	0.0557993	-0.49777	-0.420302	-0.48527	-0.689823	0.245215	0.617909	-0.944393	-0.427369	0.226591	-0.949058	-0.846096	-0.357707	-0.155602	2.24193	0.516673	-0.0826081	0.123819	-0.187713	-0.628378	-0.350512	0.866402	1.08318	-0.670791	0.570996	-1.00893
ENSG00000261645	DISC1FP1	0.214192	0.150633	-0.0713368	-0.0480293	0.00659452	-0.0255223	-0.020108	-0.0710489	-0.0609553	-0.0768519	-0.0845323	-0.0830524	-0.0560473	-0.0536422	-0.0697545	-0.0543637	-0.0656473	-0.0754077	-0.0290298	-0.060251	0.117956	-0.0728295	0.262299	0.0866465	0.0798549	0.0100851	-0.0153115	0.037527	-0.0424272	0.0125959	-0.0634522	-0.057685	-0.039747	-0.0623333	0.0109124	-0.0020193	0.0222326	-0.0382047	-0.0464943	0.105003	-0.0555591	-0.0820847	-0.0587858	-0.0326945	-0.029969	-0.00755787	0.0185139	0.270654	-0.0431721	0.150243	-0.0396363	0.0128571	0.0519217	-0.0622191
ENSG00000149294	NCAM1	-1.86453	-1.11657	1.55764	0.0774774	-0.853421	-1.46262	1.57099	2.13132	2.22545	2.25093	2.39049	2.44132	2.3475	2.35008	2.17259	2.22057	2.17376	2.12147	2.39658	2.20755	-1.484	-2.50153	-3.02166	1.71092	1.28428	2.01594	0.621745	1.61177	-1.54057	1.88513	1.84395	1.79722	1.4579	-2.33964	-1.52804	-2.44321	-1.75701	-1.57525	-0.734516	2.21306	2.17008	-2.30594	1.23674	0.394316	-1.7902	-2.01833	0.156073	-1.32249	0.445553	-0.652786	1.32091	2.39511	1.12633	-1.98907
ENSG00000102837	OLFM4	-0.442241	-0.576835	-1.00868	-0.306072	-0.720284	-0.662566	0.119107	-0.833041	-0.403497	-0.608803	-0.955436	-0.903077	-0.319405	-0.111303	-0.848998	-0.723758	-0.544673	-0.778652	-0.745589	-0.870543	0.682226	-1.10159	-1.15004	0.93739	-0.0960885	-0.00097671	2.94393	-0.888973	-0.693631	-0.827328	-0.0704088	-0.826893	-0.801004	1.77803	1.30981	-0.721826	0.654074	2.06718	-0.69662	0.735132	-0.817396	3.48164	-0.522238	2.80728	-0.783295	-0.88532	4.01587	1.75074	0.349764	-0.713747	-0.406643	-0.466762	3.0193	2.90312
ENSG00000225510	PCDH8P1	-0.0638141	-0.0649037	-0.0669138	-0.0649241	-0.0651128	-0.0652022	-0.0647737	0.0454033	0.0920872	0.0342796	-0.0650014	-0.0621236	0.0185173	0.0373145	0.00461518	0.0597218	0.0750464	-0.0149567	-0.0552633	-0.023143	-0.0602205	-0.0651362	-0.0657017	-0.0648734	-0.0621179	-0.0630186	-0.0633157	-0.0646114	-0.0665087	-0.0650666	-0.0649755	-0.0666616	-0.0674624	-0.0676766	-0.0682582	-0.0664607	-0.0655482	-0.0618845	-0.065916	-0.0447367	-0.0612034	-0.0649565	-0.0101747	-0.0566555	-0.0640979	-0.0647818	-0.0602044	-0.0641614	-0.0659298	2.13574	0.0877779	-0.0618809	-0.0622211	-0.0660693
ENSG00000214335	CTAGE16P	-0.0666612	-0.0645559	-0.0681267	-0.0656041	-0.066653	-0.0671648	-0.0638395	-0.0684603	-0.0633445	-0.0675392	-0.0629473	-0.0593816	-0.0594422	-0.0572594	-0.0664747	-0.0661144	-0.0663878	-0.0689394	-0.0698197	-0.0676954	-0.0626377	-0.0653858	-0.0619838	-0.0649029	-0.0533814	-0.0652828	-0.0635225	-0.0656897	-0.066622	-0.0623306	-0.0710974	-0.0678151	-0.0688187	-0.0677138	-0.0710974	-0.0628041	-0.0654041	-0.0635695	-0.0663879	-0.0639715	-0.0634385	-0.0658754	-0.0656852	-0.0610761	-0.0659557	-0.0677209	-0.0650876	-0.0590442	-0.0627359	3.07125	-0.0615406	-0.0614284	-0.063494	-0.0681585
ENSG00000223717	DNAJA1P1	-0.000567305	-0.000916718	-0.00104006	-0.00104006	-0.00104006	-0.000838848	-0.00104006	-0.00104006	-0.00104006	-0.00104006	-0.000388932	-0.000299964	0.00110741	-0.00104006	-0.000311515	-0.00104006	-0.00104006	-0.00104006	-0.00104006	0.0017005	-0.00104006	-0.000478939	-3.15653e-05	-0.00104006	-0.00104006	-0.000688725	-0.000310188	-0.000855071	-0.000820785	-0.000932888	-0.00104006	-0.000843609	-0.000669256	-0.00104006	-0.00104006	-0.00104006	-0.000615741	-0.00104006	-0.000407338	-0.00104006	-0.00048416	-0.000951066	-0.000947416	0.000113567	-0.000381044	-0.000735561	-0.0007585	-0.00104006	-0.00104006	0.0327721	-0.000452049	-0.00104006	-0.00104006	-0.000573534
ENSG00000101489	CELF4	-0.870765	-0.894912	-0.421718	-0.819166	-0.842397	-0.878353	-0.967042	3.44898	3.94802	3.11919	4.4212	4.43383	4.15226	4.13585	3.09312	3.72081	3.59341	2.73015	1.22977	2.43282	-0.772771	-1.14535	-1.1302	-0.742919	-0.691449	0.0490706	-0.42717	-0.588457	-1.05626	-0.597114	-0.691323	-0.877318	-1.0913	-0.784739	-0.361709	-1.12288	-0.604205	-0.905491	-1.08352	-0.499978	-0.0409229	-0.385367	3.44899	-0.386001	-0.797388	-0.727293	-0.479785	-0.51388	-0.235838	1.06266	-0.67472	-0.655934	-0.682988	-1.16063
ENSG00000100387	RBX1	0.128749	0.0984968	0.0984529	0.131882	0.131731	0.130385	0.131882	-0.0101942	0.0417936	-0.0700936	0.115712	0.119388	0.065162	0.101879	-0.0344226	0.0530591	-0.0466106	-0.100364	0.108075	0.0378131	0.124575	0.131882	0.131882	0.131882	0.131882	0.116542	-0.00623088	0.117371	0.127325	0.119102	0.131882	-0.0241019	-0.349729	-0.204397	0.131882	-0.737717	0.129637	-0.0379346	0.100199	0.131882	0.115659	-1.39026	0.128523	0.116076	0.130049	0.129832	0.0807703	0.125029	-0.0398759	0.129956	0.130549	0.131325	0.130077	-0.888283
ENSG00000100393	EP300	0.496697	0.135039	-0.0913173	0.33506	0.325864	0.718647	0.466532	-1.56307	-1.37133	-1.28392	0.59593	0.849386	-0.719763	-1.04887	-1.48535	-1.27393	-1.28894	-1.58032	-1.01864	-1.5671	0.378174	0.584466	0.599668	0.529544	0.760552	0.472234	0.12186	0.415393	0.20257	0.420053	0.73012	-1.09447	-1.53604	-0.950389	-0.736098	-1.28203	0.471467	0.18758	-0.39114	0.790855	0.839721	-1.14197	0.352644	0.275537	0.523689	0.641814	0.359474	0.303659	-0.0940133	0.973855	0.76799	0.867795	0.534418	-1.06267
ENSG00000100401	RANGAP1	-0.247609	-0.289389	0.459306	-0.233028	-0.24097	-0.361365	0.248564	0.0132868	0.261034	0.126407	0.4399	0.488344	0.477432	0.469497	0.137586	0.33517	0.184146	0.0155574	0.364468	0.163273	-0.0170864	0.422235	0.487156	0.220335	0.104369	-0.147417	-0.307324	-0.183954	0.55243	-0.0795167	0.0130942	-0.946286	-1.13473	-0.347036	0.0330444	-0.270218	0.378204	0.0366807	-0.761983	0.490326	0.146251	-0.444286	0.55451	0.336951	0.568108	0.559707	-0.116191	0.353466	-0.134252	0.568289	0.339299	0.0667876	0.404978	-0.992879
B.
Ensembl Gene ID	gene	Adipose_Subcutaneous	Adipose_Visceral_Omentum	Adrenal_Gland	Artery_Aorta	Artery_Coronary	Artery_Tibial	Bladder	Brain_Amygdala	Brain_Anterior_cingulate_cortex_BA24	Brain_Caudate_basal_ganglia	Brain_Cerebellar_Hemisphere	Brain_Cerebellum	Brain_Cortex	Brain_Frontal_Cortex_BA9	Brain_Hippocampus	Brain_Hypothalamus	Brain_Nucleus_accumbens_basal_ganglia	Brain_Putamen_basal_ganglia	Brain_Spinal_cord_cervical_c-1	Brain_Substantia_nigra	Breast_Mammary_Tissue	Cells_Cultured_fibroblasts	Cells_EBV-transformed_lymphocytes	Cervix_Ectocervix	Cervix_Endocervix	Colon_Sigmoid	Colon_Transverse	Esophagus_Gastroesophageal_Junction	Esophagus_Mucosa	Esophagus_Muscularis	Fallopian_Tube	Heart_Atrial_Appendage	Heart_Left_Ventricle	Kidney_Cortex	Kidney_Medulla	Liver	Lung	Minor_Salivary_Gland	Muscle_Skeletal	Nerve_Tibial	Ovary	Pancreas	Pituitary	Prostate	Skin_Not_Sun_Exposed_Suprapubic	Skin_Sun_Exposed_Lower_leg	Small_Intestine_Terminal_Ileum	Spleen	Stomach	Testis	Thyroid	Uterus	Vagina	Whole_Blood
ENSG00000138430	OLA1	0.0984738	-0.144845	-0.121076	0.250178	0.232762	0.508595	0.198482	-0.0763	0.295354	-0.124106	1.14456	0.802048	0.317239	0.807347	-0.172516	0.179719	0.0486768	-0.391564	0.159551	-0.294002	0.0581016	1.18616	1.46542	0.20637	0.186021	0.152682	-0.170729	-0.0492655	0.260852	0.0323744	0.0986504	-0.636598	-1.16818	-0.612092	-0.428881	-1.37211	-0.161554	-0.249083	0.433982	0.0341455	0.0128939	-0.635654	0.108364	0.00571906	0.289549	0.248554	-0.408103	-0.732839	-0.2818	0.287161	0.118179	0.0673927	0.21363	-1.63182
ENSG00000186472	PCLO	-0.524963	-0.570222	0.219522	-0.612489	-0.731703	-0.484812	-0.476062	0.760746	1.40953	0.993089	3.88318	3.91341	1.53165	1.97275	0.984285	1.14488	1.6187	0.741929	0.724299	0.482801	-0.042151	-0.982875	-0.997969	0.00816934	-0.20226	-0.529522	-0.247278	-0.500264	0.0557993	-0.49777	-0.420302	-0.48527	-0.689823	0.245215	0.617909	-0.944393	-0.427369	0.226591	-0.949058	-0.846096	-0.357707	-0.155602	2.24193	0.516673	-0.0826081	0.123819	-0.187713	-0.628378	-0.350512	0.866402	1.08318	-0.670791	0.570996	-1.00893
ENSG00000148842	CNNM2	0.050256	-0.388827	1.1127	0.921175	0.918945	1.47398	0.12066	-0.437552	-0.12043	-0.0441358	0.91929	1.00574	0.246204	0.274925	-0.326431	0.139864	0.0922147	-0.206568	0.124872	-0.270524	-0.181519	-0.382555	-0.476754	0.337605	0.446671	0.00993052	0.400562	0.00650886	-0.668113	-0.129965	0.473135	-0.908629	-1.14197	-0.101547	-0.171381	-0.646521	0.33482	-0.243747	-1.04757	0.422074	0.671352	-0.723358	0.834257	-0.0123427	0.114058	0.195829	0.0135006	-0.453993	-0.180157	0.428524	0.549898	0.591021	-0.0177345	-1.0093
ENSG00000156395	SORCS3	-0.511662	-0.630058	-0.0464741	-0.642143	-0.408219	-0.629792	-0.513952	1.31317	1.91897	1.62448	1.5329	1.63252	1.9876	2.30183	1.34424	2.20094	2.37744	1.39339	0.615231	0.503582	-0.595808	-0.643804	-0.573405	-0.497589	-0.485837	0.186556	-0.154594	-0.100163	-0.60706	-0.115414	-0.511234	-0.538621	-0.63293	-0.360989	-0.330009	-0.675701	-0.658134	-0.592493	-0.670685	1.63474	0.722019	-0.669654	1.81637	-0.44234	-0.423028	-0.374579	0.0170193	-0.647066	-0.123219	0.803287	-0.605405	-0.278062	-0.393644	-0.61385
ENSG00000101489	CELF4	-0.870765	-0.894912	-0.421718	-0.819166	-0.842397	-0.878353	-0.967042	3.44898	3.94802	3.11919	4.4212	4.43383	4.15226	4.13585	3.09312	3.72081	3.59341	2.73015	1.22977	2.43282	-0.772771	-1.14535	-1.1302	-0.742919	-0.691449	0.0490706	-0.42717	-0.588457	-1.05626	-0.597114	-0.691323	-0.877318	-1.0913	-0.784739	-0.361709	-1.12288	-0.604205	-0.905491	-1.08352	-0.499978	-0.0409229	-0.385367	3.44899	-0.386001	-0.797388	-0.727293	-0.479785	-0.51388	-0.235838	1.06266	-0.67472	-0.655934	-0.682988	-1.16063
Average of expression value per label (e.g. tissue types or developmental stage) for genes matching our criteria between C) IBS and PGC Anxiety wo FinnGen, and D) between GERD and PGC Anxiety wo FinnGen, across labels and genes.
C.
Ensembl Gene ID	gene	Adipose_Subcutaneous	Adipose_Visceral_Omentum	Adrenal_Gland	Artery_Aorta	Artery_Coronary	Artery_Tibial	Bladder	Brain_Amygdala	Brain_Anterior_cingulate_cortex_BA24	Brain_Caudate_basal_ganglia	Brain_Cerebellar_Hemisphere	Brain_Cerebellum	Brain_Cortex	Brain_Frontal_Cortex_BA9	Brain_Hippocampus	Brain_Hypothalamus	Brain_Nucleus_accumbens_basal_ganglia	Brain_Putamen_basal_ganglia	Brain_Spinal_cord_cervical_c-1	Brain_Substantia_nigra	Breast_Mammary_Tissue	Cells_Cultured_fibroblasts	Cells_EBV-transformed_lymphocytes	Cervix_Ectocervix	Cervix_Endocervix	Colon_Sigmoid	Colon_Transverse	Esophagus_Gastroesophageal_Junction	Esophagus_Mucosa	Esophagus_Muscularis	Fallopian_Tube	Heart_Atrial_Appendage	Heart_Left_Ventricle	Kidney_Cortex	Kidney_Medulla	Liver	Lung	Minor_Salivary_Gland	Muscle_Skeletal	Nerve_Tibial	Ovary	Pancreas	Pituitary	Prostate	Skin_Not_Sun_Exposed_Suprapubic	Skin_Sun_Exposed_Lower_leg	Small_Intestine_Terminal_Ileum	Spleen	Stomach	Testis	Thyroid	Uterus	Vagina	Whole_Blood
ENSG00000101489	CELF4	0.334184	0.310037	0.783231	0.385783	0.362552	0.326596	0.237907	4.65393	5.15297	4.32414	5.62615	5.63878	5.35721	5.3408	4.29807	4.92576	4.79836	3.93509	2.43472	3.63777	0.432178	0.0595944	0.0747523	0.46203	0.5135	1.25402	0.777779	0.616492	0.148689	0.607835	0.513626	0.327631	0.113651	0.42021	0.84324	0.082068	0.600745	0.299458	0.121434	0.704972	1.16403	0.819582	4.65394	0.818948	0.407561	0.477656	0.725164	0.691069	0.969111	2.26761	0.530229	0.549015	0.521961	0.0443186
ENSG00000157184	CPT2	3.35531	3.13711	4.23238	2.80057	3.0895	3.03227	3.57119	2.28646	2.37198	2.56997	2.62447	2.76954	2.64234	2.46412	2.09721	2.40001	2.44198	2.43248	2.71678	2.51606	3.36561	3.59295	4.56279	3.12014	3.23467	3.1522	4.02874	3.12503	3.90575	3.2256	3.515	2.69223	3.07639	3.68901	3.69951	4.73847	3.23561	3.60254	3.49664	3.47982	3.22868	2.89722	3.99067	3.43316	3.37429	3.46432	3.80778	3.43764	3.71877	4.32652	3.56781	3.25798	3.31745	1.86965
ENSG00000214335	CTAGE16P	0.00443619	0.00654158	0.00297074	0.00549334	0.00444441	0.00393261	0.00725792	0.00263714	0.00775291	0.00355821	0.00815012	0.0117158	0.0116552	0.013838	0.00462272	0.004983	0.00470963	0.00215803	0.00127776	0.00340208	0.00845975	0.00571162	0.00911364	0.00619455	0.017716	0.00581468	0.00757494	0.0054077	0.00447541	0.00876682	0	0.00328237	0.00227873	0.00338359	0	0.00829332	0.00569337	0.00752796	0.00470952	0.00712591	0.00765891	0.00522206	0.00541224	0.0100213	0.00514177	0.00337658	0.00600987	0.0120532	0.00836151	3.14234	0.00955679	0.00966902	0.00760338	0.00293896
ENSG00000261645	DISC1FP1	0.306244	0.242685	0.0207152	0.0440228	0.0986466	0.0665297	0.0719441	0.0210031	0.0310968	0.0152001	0.00751975	0.00899966	0.0360047	0.0384099	0.0222975	0.0376883	0.0264048	0.0166443	0.0630222	0.031801	0.210008	0.0192226	0.354352	0.178699	0.171907	0.102137	0.0767406	0.129579	0.0496249	0.104648	0.0285998	0.034367	0.052305	0.0297187	0.102964	0.0900328	0.114285	0.0538474	0.0455577	0.197055	0.036493	0.00996731	0.0332663	0.0593575	0.0620831	0.0844942	0.110566	0.362706	0.0488799	0.242295	0.0524158	0.104909	0.143974	0.029833
ENSG00000223717	DNAJA1P1	0.000472759	0.000123345	0	0	0	0.000201215	0	0	0	0	0.000651132	0.0007401	0.00214748	0	0.000728548	0	0	0	0	0.00274056	0	0.000561124	0.0010085	0	0	0.000351339	0.000729875	0.000184993	0.000219279	0.000107176	0	0.000196454	0.000370807	0	0	0	0.000424323	0	0.000632726	0	0.000555904	8.8998e-05	9.26478e-05	0.00115363	0.000659019	0.000304503	0.000281564	0	0	0.0338121	0.000588015	0	0	0.000466529
ENSG00000100393	EP300	5.07602	4.71436	4.48801	4.91438	4.90519	5.29797	5.04586	3.01626	3.20799	3.29541	5.17525	5.42871	3.85956	3.53046	3.09398	3.30539	3.29039	2.99901	3.56068	3.01222	4.9575	5.16379	5.17899	5.10887	5.33988	5.05156	4.70118	4.99472	4.78189	4.99938	5.30944	3.48485	3.04328	3.62893	3.84323	3.2973	5.05079	4.7669	4.18818	5.37018	5.41904	3.43735	4.93197	4.85486	5.10301	5.22114	4.9388	4.88298	4.48531	5.55318	5.34731	5.44712	5.11374	3.51666
ENSG00000055955	ITIH4	3.66194	3.11792	4.62026	5.16887	5.47395	5.64676	4.1767	1.86294	2.07751	2.28846	3.20384	3.58538	2.90065	2.33345	1.94188	2.10555	2.22155	2.13111	2.14543	2.03906	3.38577	0.880634	2.32662	4.206	4.41013	3.71624	3.00369	3.67337	2.42535	3.63378	4.33068	2.47219	1.84746	3.21667	2.90903	5.67243	4.35597	2.85745	4.88252	4.40309	3.3267	4.73743	4.00999	4.09973	2.93038	3.17054	3.58231	4.68204	3.34191	3.59747	4.5095	3.83994	3.67085	3.59018
ENSG00000149294	NCAM1	1.31356	2.06153	4.73573	3.25557	2.32467	1.71547	4.74909	5.30941	5.40355	5.42902	5.56858	5.61941	5.52559	5.52817	5.35069	5.39867	5.35185	5.29957	5.57467	5.38564	1.69409	0.676561	0.156437	4.88901	4.46237	5.19404	3.79984	4.78986	1.63753	5.06323	5.02204	4.97531	4.63599	0.838452	1.65005	0.734884	1.42109	1.60284	2.44358	5.39116	5.34818	0.872151	4.41484	3.57241	1.3879	1.15976	3.33417	1.85561	3.62365	2.52531	4.499	5.5732	4.30442	1.18903
ENSG00000102837	OLFM4	0.846784	0.71219	0.280348	0.982953	0.568741	0.626459	1.40813	0.455984	0.885528	0.680222	0.333589	0.385948	0.96962	1.17772	0.440027	0.565267	0.744352	0.510373	0.543436	0.418482	1.97125	0.18744	0.138988	2.22641	1.19294	1.28805	4.23295	0.400052	0.595394	0.461697	1.21862	0.462132	0.488021	3.06706	2.59884	0.567199	1.9431	3.3562	0.592405	2.02416	0.471629	4.77067	0.766787	4.09631	0.50573	0.403705	5.3049	3.03977	1.63879	0.575278	0.882382	0.822263	4.30832	4.19214
ENSG00000225510	PCDH8P1	0.00444411	0.00335453	0.0013444	0.00333411	0.00314544	0.00305599	0.0034845	0.113661	0.160345	0.102538	0.00325678	0.00613457	0.0867755	0.105573	0.0728734	0.12798	0.143305	0.0533015	0.0129949	0.0451152	0.00803766	0.00312205	0.00255648	0.0033848	0.00614029	0.00523962	0.0049425	0.00364685	0.00174953	0.00319159	0.00328275	0.00159656	0.000795827	0.000581577	0	0.00179753	0.00271002	0.00637369	0.00234215	0.0235215	0.00705484	0.00330168	0.0580835	0.0116027	0.00416029	0.0034764	0.00805378	0.00409682	0.00232845	2.204	0.156036	0.00637734	0.00603707	0.00218892
ENSG00000186472	PCLO	0.495284	0.450025	1.23977	0.407758	0.288545	0.535435	0.544185	1.78099	2.42978	2.01334	4.90343	4.93366	2.55189	2.993	2.00453	2.16512	2.63895	1.76218	1.74455	1.50305	0.978096	0.0373725	0.0222779	1.02842	0.817987	0.490725	0.772969	0.519983	1.07605	0.522477	0.599946	0.534977	0.330424	1.26546	1.63816	0.075854	0.592878	1.24684	0.0711894	0.174152	0.662541	0.864645	3.26217	1.53692	0.937639	1.14407	0.832534	0.39187	0.669736	1.88665	2.10343	0.349457	1.59124	0.011318
ENSG00000100401	RANGAP1	4.85627	4.81449	5.56318	4.87085	4.86291	4.74251	5.35244	5.11716	5.36491	5.23028	5.54378	5.59222	5.58131	5.57337	5.24146	5.43905	5.28802	5.11943	5.46835	5.26715	5.08679	5.52611	5.59103	5.32421	5.20825	4.95646	4.79655	4.91992	5.65631	5.02436	5.11697	4.15759	3.96914	4.75684	5.13692	4.83366	5.48208	5.14056	4.34189	5.5942	5.25013	4.65959	5.65839	5.44083	5.67198	5.66358	4.98769	5.45734	4.96962	5.67217	5.44318	5.17066	5.50885	4.111
ENSG00000100387	RBX1	5.66929	5.63904	5.639	5.67243	5.67227	5.67093	5.67243	5.53035	5.58234	5.47045	5.65626	5.65993	5.60571	5.64242	5.50612	5.5936	5.49393	5.44018	5.64862	5.57836	5.66512	5.67243	5.67243	5.67243	5.67243	5.65709	5.53431	5.65791	5.66787	5.65965	5.67243	5.51644	5.19081	5.33615	5.67243	4.80283	5.67018	5.50261	5.64074	5.67243	5.6562	4.15029	5.66907	5.65662	5.67059	5.67037	5.62131	5.66557	5.50067	5.6705	5.67109	5.67187	5.67062	4.65226
ENSG00000163935	SFMBT1	2.58674	2.19889	1.98339	2.14514	2.23209	2.52117	3.11376	1.41996	1.43991	1.54706	2.84944	2.80491	1.68136	1.67606	1.45736	1.60517	1.49448	1.3805	1.89187	1.48951	2.73198	2.22883	3.38688	2.72211	2.68293	2.79035	2.75107	2.71946	2.7562	2.83039	2.67479	2.24268	1.85829	2.03847	2.0929	2.20981	2.8712	2.85977	3.25209	2.91453	1.87683	2.55655	3.36631	2.92925	2.9997	3.11018	3.05847	2.77166	2.70871	5.52321	3.11861	2.38879	2.69959	1.59847
ENSG00000213533	TMEM110	4.18236	3.79086	3.77728	5.26916	4.94959	5.35516	4.43742	2.34004	2.38044	2.59269	3.59298	3.86618	2.87125	2.68992	2.46695	2.56696	2.41471	2.49249	3.17526	2.67207	4.02212	4.15411	4.02035	4.44988	4.73545	4.11801	3.5406	4.14676	3.30845	4.02149	4.99821	2.52266	2.06542	3.20599	3.16726	3.82248	4.67412	3.33199	3.0966	4.68674	4.38753	3.24891	3.57233	4.03337	3.74329	3.95798	3.85212	4.34944	3.79416	3.6904	4.36633	4.72121	4.01651	3.66128
D.
Ensembl Gene ID	gene	Adipose_Subcutaneous	Adipose_Visceral_Omentum	Adrenal_Gland	Artery_Aorta	Artery_Coronary	Artery_Tibial	Bladder	Brain_Amygdala	Brain_Anterior_cingulate_cortex_BA24	Brain_Caudate_basal_ganglia	Brain_Cerebellar_Hemisphere	Brain_Cerebellum	Brain_Cortex	Brain_Frontal_Cortex_BA9	Brain_Hippocampus	Brain_Hypothalamus	Brain_Nucleus_accumbens_basal_ganglia	Brain_Putamen_basal_ganglia	Brain_Spinal_cord_cervical_c-1	Brain_Substantia_nigra	Breast_Mammary_Tissue	Cells_Cultured_fibroblasts	Cells_EBV-transformed_lymphocytes	Cervix_Ectocervix	Cervix_Endocervix	Colon_Sigmoid	Colon_Transverse	Esophagus_Gastroesophageal_Junction	Esophagus_Mucosa	Esophagus_Muscularis	Fallopian_Tube	Heart_Atrial_Appendage	Heart_Left_Ventricle	Kidney_Cortex	Kidney_Medulla	Liver	Lung	Minor_Salivary_Gland	Muscle_Skeletal	Nerve_Tibial	Ovary	Pancreas	Pituitary	Prostate	Skin_Not_Sun_Exposed_Suprapubic	Skin_Sun_Exposed_Lower_leg	Small_Intestine_Terminal_Ileum	Spleen	Stomach	Testis	Thyroid	Uterus	Vagina	Whole_Blood
ENSG00000101489	CELF4	0.334184	0.310037	0.783231	0.385783	0.362552	0.326596	0.237907	4.65393	5.15297	4.32414	5.62615	5.63878	5.35721	5.3408	4.29807	4.92576	4.79836	3.93509	2.43472	3.63777	0.432178	0.0595944	0.0747523	0.46203	0.5135	1.25402	0.777779	0.616492	0.148689	0.607835	0.513626	0.327631	0.113651	0.42021	0.84324	0.082068	0.600745	0.299458	0.121434	0.704972	1.16403	0.819582	4.65394	0.818948	0.407561	0.477656	0.725164	0.691069	0.969111	2.26761	0.530229	0.549015	0.521961	0.0443186
ENSG00000148842	CNNM2	1.87281	1.43373	2.93526	2.74373	2.7415	3.29654	1.94322	1.38501	1.70213	1.77842	2.74185	2.8283	2.06876	2.09748	1.49613	1.96242	1.91477	1.61599	1.94743	1.55203	1.64104	1.44	1.3458	2.16016	2.26923	1.83249	2.22312	1.82907	1.15445	1.69259	2.29569	0.91393	0.680585	1.72101	1.65118	1.17604	2.15738	1.57881	0.774988	2.24463	2.49391	1.0992	2.65682	1.81022	1.93662	2.01839	1.83606	1.36857	1.6424	2.25108	2.37246	2.41358	1.80482	0.813262
ENSG00000138430	OLA1	4.29563	4.05231	4.07608	4.44733	4.42991	4.70575	4.39563	4.12085	4.49251	4.07305	5.34171	4.9992	4.51439	5.0045	4.02464	4.37687	4.24583	3.80559	4.3567	3.90315	4.25525	5.38331	5.66257	4.40352	4.38317	4.34983	4.02642	4.14789	4.458	4.22953	4.2958	3.56055	3.02897	3.58506	3.76827	2.82504	4.0356	3.94807	4.63113	4.2313	4.21005	3.5615	4.30552	4.20287	4.4867	4.44571	3.78905	3.46431	3.91535	4.48431	4.31533	4.26454	4.41078	2.56534
ENSG00000186472	PCLO	0.495284	0.450025	1.23977	0.407758	0.288545	0.535435	0.544185	1.78099	2.42978	2.01334	4.90343	4.93366	2.55189	2.993	2.00453	2.16512	2.63895	1.76218	1.74455	1.50305	0.978096	0.0373725	0.0222779	1.02842	0.817987	0.490725	0.772969	0.519983	1.07605	0.522477	0.599946	0.534977	0.330424	1.26546	1.63816	0.075854	0.592878	1.24684	0.0711894	0.174152	0.662541	0.864645	3.26217	1.53692	0.937639	1.14407	0.832534	0.39187	0.669736	1.88665	2.10343	0.349457	1.59124	0.011318
ENSG00000156395	SORCS3	0.174857	0.0564598	0.640044	0.0443756	0.2783	0.0567261	0.172566	1.99969	2.60549	2.311	2.21942	2.31903	2.67412	2.98835	2.03076	2.88746	3.06396	2.07991	1.30175	1.1901	0.0907107	0.0427148	0.113113	0.18893	0.200681	0.873074	0.531925	0.586355	0.0794582	0.571104	0.175284	0.147897	0.0535881	0.325529	0.356509	0.0108169	0.0283844	0.0940256	0.0158332	2.32126	1.40854	0.0168641	2.50289	0.244178	0.26349	0.31194	0.703538	0.0394519	0.563299	1.48981	0.0811132	0.408457	0.292875	0.0726684

### Sheet: eTable 18
eTable 18. TwoSample MR: Initial results from PGC Anxiety wo FinnGen to FinnGen custom GMCs
Mendelian randomization results PGC anxiety wo FinnGen genome-wide significant variants as the exposure and FinnGen custom GMC GWAS as the outcome (green indicates associations that are statisically significant P < 0.05 with bonferroni correction with the inverse variance weighted method and no statistically significance (P > 0.05) with the MR Egger method that accounts for horizontal pleiotropy).
Exposure	Outcome	MR method	Number of exposure SNPs	Beta (effect estimate)	Standard error	P-value	P-value bonferroni
PGC Anxiety wo FinnGen	Alzheimers_FG_R12	Inverse variance weighted	43	-0.0110751	0.107746	0.91813	39.4796
PGC Anxiety wo FinnGen	Alzheimers_FG_R12	MR Egger	43	1.63273	0.6722	0.0196132	0.843368
PGC Anxiety wo FinnGen	Alzheimers_FG_R12	Simple mode	43	0.212658	0.195187	0.282143	12.1321
PGC Anxiety wo FinnGen	Alzheimers_FG_R12	Weighted median	43	0.115914	0.0968327	0.231286	9.94528
PGC Anxiety wo FinnGen	Alzheimers_FG_R12	Weighted mode	43	0.223828	0.177285	0.213722	9.19006
PGC Anxiety wo FinnGen	Allergy_FG_R12	MR Egger	43	-0.41499	0.259975	0.118109	5.07869
PGC Anxiety wo FinnGen	Allergy_FG_R12	Weighted median	43	0.110967	0.0506911	0.0285905	1.22939
PGC Anxiety wo FinnGen	Allergy_FG_R12	Inverse variance weighted	43	0.126028	0.0411816	0.00221117	0.0950805
PGC Anxiety wo FinnGen	Allergy_FG_R12	Simple mode	43	0.0537804	0.11486	0.642044	27.6079
PGC Anxiety wo FinnGen	Allergy_FG_R12	Weighted mode	43	0.0359978	0.109828	0.744717	32.0228
PGC Anxiety wo FinnGen	Aplastic_anemia_FG_R12	Inverse variance weighted	43	0.0410608	0.0461327	0.373433	16.0576
PGC Anxiety wo FinnGen	Aplastic_anemia_FG_R12	MR Egger	43	-0.553663	0.301296	0.0733749	3.15512
PGC Anxiety wo FinnGen	Aplastic_anemia_FG_R12	Simple mode	43	-0.00153841	0.137461	0.991124	42.6183
PGC Anxiety wo FinnGen	Aplastic_anemia_FG_R12	Weighted median	43	0.031398	0.0657879	0.633176	27.2266
PGC Anxiety wo FinnGen	Aplastic_anemia_FG_R12	Weighted mode	43	-0.0128892	0.128312	0.920463	39.5799
PGC Anxiety wo FinnGen	Asthma_FG_R12	Inverse variance weighted	43	0.179055	0.0511332	0.000462241	0.0198764
PGC Anxiety wo FinnGen	Asthma_FG_R12	MR Egger	43	-0.345559	0.329951	0.301095	12.9471
PGC Anxiety wo FinnGen	Asthma_FG_R12	Simple mode	43	0.197247	0.128675	0.132796	5.71023
PGC Anxiety wo FinnGen	Asthma_FG_R12	Weighted median	43	0.21125	0.0474424	8.47713e-06	0.000364517
PGC Anxiety wo FinnGen	Asthma_FG_R12	Weighted mode	43	0.139874	0.123168	0.262548	11.2896
PGC Anxiety wo FinnGen	Atopic_derma_FG_R12	Inverse variance weighted	43	0.112577	0.0461544	0.0147225	0.633068
PGC Anxiety wo FinnGen	Atopic_derma_FG_R12	MR Egger	43	0.181829	0.306951	0.556855	23.9448
PGC Anxiety wo FinnGen	Atopic_derma_FG_R12	Simple mode	43	0.0999914	0.151501	0.512855	22.0528
PGC Anxiety wo FinnGen	Atopic_derma_FG_R12	Weighted median	43	0.108032	0.0597631	0.070657	3.03825
PGC Anxiety wo FinnGen	Atopic_derma_FG_R12	Weighted mode	43	0.075375	0.131045	0.568235	24.4341
PGC Anxiety wo FinnGen	Atrial_fibrillation_FG_R12	Inverse variance weighted	43	0.0642131	0.0633609	0.310845	13.3663
PGC Anxiety wo FinnGen	Atrial_fibrillation_FG_R12	MR Egger	43	-0.319827	0.41565	0.446029	19.1793
PGC Anxiety wo FinnGen	Atrial_fibrillation_FG_R12	Simple mode	43	0.142121	0.137744	0.308079	13.2474
PGC Anxiety wo FinnGen	Atrial_fibrillation_FG_R12	Weighted median	43	0.0378734	0.0563242	0.501317	21.5567
PGC Anxiety wo FinnGen	Atrial_fibrillation_FG_R12	Weighted mode	43	0.114619	0.119878	0.344476	14.8125
PGC Anxiety wo FinnGen	Cancer_FG_R12	Inverse variance weighted	43	0.0471127	0.0340822	0.166872	7.1755
PGC Anxiety wo FinnGen	Cancer_FG_R12	MR Egger	43	-0.243957	0.220808	0.275671	11.8538
PGC Anxiety wo FinnGen	Cancer_FG_R12	Simple mode	43	0.108173	0.0900858	0.236564	10.1723
PGC Anxiety wo FinnGen	Cancer_FG_R12	Weighted median	43	0.0415165	0.0392463	0.290127	12.4754
PGC Anxiety wo FinnGen	Cancer_FG_R12	Weighted mode	43	0.0831472	0.0852485	0.334971	14.4037
PGC Anxiety wo FinnGen	Chronic_gastritis_FG_R12	Inverse variance weighted	43	0.103517	0.0632295	0.101597	4.36866
PGC Anxiety wo FinnGen	Chronic_gastritis_FG_R12	MR Egger	43	-0.854172	0.411347	0.0441535	1.8986
PGC Anxiety wo FinnGen	Chronic_gastritis_FG_R12	Simple mode	43	0.0367269	0.201841	0.85649	36.8291
PGC Anxiety wo FinnGen	Chronic_gastritis_FG_R12	Weighted median	43	0.0485519	0.0894004	0.587072	25.2441
PGC Anxiety wo FinnGen	Chronic_gastritis_FG_R12	Weighted mode	43	0.0367269	0.192806	0.849846	36.5434
PGC Anxiety wo FinnGen	Chronic_kidney_FG_R12	Inverse variance weighted	43	0.0905173	0.0551711	0.100867	4.33728
PGC Anxiety wo FinnGen	Chronic_kidney_FG_R12	MR Egger	43	-0.356901	0.357199	0.323575	13.9137
PGC Anxiety wo FinnGen	Chronic_kidney_FG_R12	Simple mode	43	0.100225	0.158567	0.530768	22.823
PGC Anxiety wo FinnGen	Chronic_kidney_FG_R12	Weighted median	43	0.0816843	0.0690641	0.236915	10.1874
PGC Anxiety wo FinnGen	Chronic_kidney_FG_R12	Weighted mode	43	0.0652226	0.145008	0.655178	28.1727
PGC Anxiety wo FinnGen	Chronic_liver_FG_R12	Inverse variance weighted	43	0.207133	0.0796885	0.00934183	0.401699
PGC Anxiety wo FinnGen	Chronic_liver_FG_R12	MR Egger	43	0.396411	0.524843	0.45439	19.5388
PGC Anxiety wo FinnGen	Chronic_liver_FG_R12	Simple mode	43	0.0165758	0.251918	0.947851	40.7576
PGC Anxiety wo FinnGen	Chronic_liver_FG_R12	Weighted median	43	0.045716	0.110988	0.680412	29.2577
PGC Anxiety wo FinnGen	Chronic_liver_FG_R12	Weighted mode	43	0.0165758	0.228566	0.942532	40.5289
PGC Anxiety wo FinnGen	Chronic_pulmonary_FG_R12	Inverse variance weighted	43	0.203922	0.0533423	0.000131895	0.00567149
PGC Anxiety wo FinnGen	Chronic_pulmonary_FG_R12	MR Egger	43	0.70188	0.344386	0.0480298	2.06528
PGC Anxiety wo FinnGen	Chronic_pulmonary_FG_R12	Simple mode	43	0.0594527	0.124026	0.634171	27.2693
PGC Anxiety wo FinnGen	Chronic_pulmonary_FG_R12	Weighted median	43	0.0910108	0.0590881	0.123498	5.31043
PGC Anxiety wo FinnGen	Chronic_pulmonary_FG_R12	Weighted mode	43	0.0594527	0.109903	0.591396	25.43
PGC Anxiety wo FinnGen	Coealiac_FG_R12	Inverse variance weighted	43	-0.535799	0.51681	0.299856	12.8938
PGC Anxiety wo FinnGen	Coealiac_FG_R12	MR Egger	43	-10.4429	2.83242	0.000659146	0.0283433
PGC Anxiety wo FinnGen	Coealiac_FG_R12	Simple mode	43	-0.152009	0.310355	0.62683	26.9537
PGC Anxiety wo FinnGen	Coealiac_FG_R12	Weighted median	43	-0.0076898	0.140349	0.956305	41.1211
PGC Anxiety wo FinnGen	Coealiac_FG_R12	Weighted mode	43	-0.114349	0.313347	0.716997	30.8309
PGC Anxiety wo FinnGen	Crohns_FG_R12	Inverse variance weighted	43	0.19087	0.09134	0.0366478	1.57585
PGC Anxiety wo FinnGen	Crohns_FG_R12	MR Egger	43	-0.760059	0.597882	0.210803	9.06455
PGC Anxiety wo FinnGen	Crohns_FG_R12	Simple mode	43	0.252678	0.314127	0.425707	18.3054
PGC Anxiety wo FinnGen	Crohns_FG_R12	Weighted median	43	0.201382	0.13406	0.133053	5.72127
PGC Anxiety wo FinnGen	Crohns_FG_R12	Weighted mode	43	0.236857	0.283569	0.408292	17.5566
PGC Anxiety wo FinnGen	Diabetes_FG_R12	Inverse variance weighted	43	0.0681688	0.0617298	0.269458	11.5867
PGC Anxiety wo FinnGen	Diabetes_FG_R12	MR Egger	43	-0.529478	0.397882	0.190628	8.197
PGC Anxiety wo FinnGen	Diabetes_FG_R12	Simple mode	43	-0.164424	0.163168	0.319372	13.733
PGC Anxiety wo FinnGen	Diabetes_FG_R12	Weighted median	43	0.0836539	0.0517555	0.106023	4.55901
PGC Anxiety wo FinnGen	Diabetes_FG_R12	Weighted mode	43	0.131512	0.125647	0.301235	12.9531
PGC Anxiety wo FinnGen	Diverticular_FG_R12	Inverse variance weighted	43	0.203845	0.0517583	8.2025e-05	0.00352708
PGC Anxiety wo FinnGen	Diverticular_FG_R12	MR Egger	43	-0.454285	0.327179	0.172485	7.41685
PGC Anxiety wo FinnGen	Diverticular_FG_R12	Simple mode	43	0.197181	0.133062	0.145839	6.27107
PGC Anxiety wo FinnGen	Diverticular_FG_R12	Weighted median	43	0.193892	0.055652	0.000493949	0.0212398
PGC Anxiety wo FinnGen	Diverticular_FG_R12	Weighted mode	43	0.201817	0.115375	0.0875571	3.76495
PGC Anxiety wo FinnGen	Dyslipidemia_FG_R12	Inverse variance weighted	43	0.0252074	0.0391722	0.519897	22.3556
PGC Anxiety wo FinnGen	Dyslipidemia_FG_R12	MR Egger	43	0.190059	0.258922	0.467101	20.0854
PGC Anxiety wo FinnGen	Dyslipidemia_FG_R12	Simple mode	43	0.131173	0.113247	0.253289	10.8914
PGC Anxiety wo FinnGen	Dyslipidemia_FG_R12	Weighted median	43	0.0346915	0.0438857	0.429238	18.4572
PGC Anxiety wo FinnGen	Dyslipidemia_FG_R12	Weighted mode	43	0.0824341	0.100383	0.416171	17.8953
PGC Anxiety wo FinnGen	Endometriosis_FG_R12	Inverse variance weighted	43	0.0657692	0.0591867	0.266476	11.4585
PGC Anxiety wo FinnGen	Endometriosis_FG_R12	MR Egger	43	-0.0947014	0.391733	0.810179	34.8377
PGC Anxiety wo FinnGen	Endometriosis_FG_R12	Simple mode	43	0.167309	0.15956	0.300374	12.9161
PGC Anxiety wo FinnGen	Endometriosis_FG_R12	Weighted median	43	0.130901	0.0736521	0.07552	3.24736
PGC Anxiety wo FinnGen	Endometriosis_FG_R12	Weighted mode	43	0.172471	0.151787	0.262287	11.2784
PGC Anxiety wo FinnGen	Epilepsy_FG_R12	Inverse variance weighted	43	0.169372	0.0778493	0.0295826	1.27205
PGC Anxiety wo FinnGen	Epilepsy_FG_R12	MR Egger	43	-0.580488	0.504925	0.25695	11.0489
PGC Anxiety wo FinnGen	Epilepsy_FG_R12	Simple mode	43	0.0347474	0.200852	0.863482	37.1297
PGC Anxiety wo FinnGen	Epilepsy_FG_R12	Weighted median	43	0.100066	0.0874346	0.252432	10.8546
PGC Anxiety wo FinnGen	Epilepsy_FG_R12	Weighted mode	43	0.0281686	0.194554	0.885573	38.0796
PGC Anxiety wo FinnGen	Glaucoma_FG_R12	Inverse variance weighted	43	0.0092781	0.0612528	0.879603	37.8229
PGC Anxiety wo FinnGen	Glaucoma_FG_R12	MR Egger	43	-0.66446	0.392271	0.0978729	4.20853
PGC Anxiety wo FinnGen	Glaucoma_FG_R12	Simple mode	43	-0.12787	0.138076	0.359693	15.4668
PGC Anxiety wo FinnGen	Glaucoma_FG_R12	Weighted median	43	0.0150454	0.0650077	0.816973	35.1298
PGC Anxiety wo FinnGen	Glaucoma_FG_R12	Weighted mode	43	-0.133674	0.140479	0.346765	14.9109
PGC Anxiety wo FinnGen	Gout_FG_R12	Inverse variance weighted	43	0.0814123	0.0540508	0.132011	5.67648
PGC Anxiety wo FinnGen	Gout_FG_R12	MR Egger	43	-0.692935	0.337121	0.0462424	1.98842
PGC Anxiety wo FinnGen	Gout_FG_R12	Simple mode	43	0.171309	0.161951	0.296202	12.7367
PGC Anxiety wo FinnGen	Gout_FG_R12	Weighted median	43	0.107336	0.0709806	0.130487	5.61095
PGC Anxiety wo FinnGen	Gout_FG_R12	Weighted mode	43	0.171309	0.162446	0.297656	12.7992
PGC Anxiety wo FinnGen	Heart_failure_FG_R12	Inverse variance weighted	43	0.0466816	0.054446	0.391228	16.8228
PGC Anxiety wo FinnGen	Heart_failure_FG_R12	MR Egger	43	-0.541014	0.349113	0.128904	5.54287
PGC Anxiety wo FinnGen	Heart_failure_FG_R12	Simple mode	43	0.0467744	0.135653	0.731958	31.4742
PGC Anxiety wo FinnGen	Heart_failure_FG_R12	Weighted median	43	0.0144967	0.0610233	0.812222	34.9256
PGC Anxiety wo FinnGen	Heart_failure_FG_R12	Weighted mode	43	0.0276465	0.128056	0.830116	35.695
PGC Anxiety wo FinnGen	Hypertension_FG_R12	Inverse variance weighted	43	0.134344	0.0456778	0.00327039	0.140627
PGC Anxiety wo FinnGen	Hypertension_FG_R12	MR Egger	43	0.314513	0.301902	0.303622	13.0558
PGC Anxiety wo FinnGen	Hypertension_FG_R12	Simple mode	43	0.0198163	0.0791649	0.803563	34.5532
PGC Anxiety wo FinnGen	Hypertension_FG_R12	Weighted median	43	0.0624423	0.0399074	0.117658	5.05929
PGC Anxiety wo FinnGen	Hypertension_FG_R12	Weighted mode	43	0.000230932	0.0745895	0.997544	42.8944
PGC Anxiety wo FinnGen	IBS_FG_R12	Inverse variance weighted	43	0.275312	0.0592805	3.41337e-06	0.000146775
PGC Anxiety wo FinnGen	IBS_FG_R12	MR Egger	43	-0.887337	0.347793	0.0145581	0.625998
PGC Anxiety wo FinnGen	IBS_FG_R12	Simple mode	43	0.141978	0.160704	0.382009	16.4264
PGC Anxiety wo FinnGen	IBS_FG_R12	Weighted median	43	0.222164	0.073149	0.00238834	0.102699
PGC Anxiety wo FinnGen	IBS_FG_R12	Weighted mode	43	0.158818	0.154655	0.310337	13.3445
PGC Anxiety wo FinnGen	Ischemic_heart_FG_R12	Inverse variance weighted	43	0.137024	0.047985	0.00429622	0.184737
PGC Anxiety wo FinnGen	Ischemic_heart_FG_R12	MR Egger	43	0.179567	0.318868	0.576408	24.7855
PGC Anxiety wo FinnGen	Ischemic_heart_FG_R12	Simple mode	43	0.0592457	0.120187	0.624617	26.8585
PGC Anxiety wo FinnGen	Ischemic_heart_FG_R12	Weighted median	43	0.0765173	0.0511822	0.134915	5.80136
PGC Anxiety wo FinnGen	Ischemic_heart_FG_R12	Weighted mode	43	0.0548502	0.0998288	0.585612	25.1813
PGC Anxiety wo FinnGen	Migraine_aura_FG_R12	Inverse variance weighted	43	0.250023	0.0746791	0.000814073	0.0350052
PGC Anxiety wo FinnGen	Migraine_aura_FG_R12	MR Egger	43	-0.14092	0.494004	0.776881	33.4059
PGC Anxiety wo FinnGen	Migraine_aura_FG_R12	Simple mode	43	0.176654	0.219296	0.425039	18.2767
PGC Anxiety wo FinnGen	Migraine_aura_FG_R12	Weighted median	43	0.238894	0.0862276	0.00559696	0.240669
PGC Anxiety wo FinnGen	Migraine_aura_FG_R12	Weighted mode	43	0.158308	0.204022	0.442134	19.0117
PGC Anxiety wo FinnGen	Migraine_no_aura_FG_R12	Inverse variance weighted	43	0.282593	0.0802027	0.000425908	0.0183141
PGC Anxiety wo FinnGen	Migraine_no_aura_FG_R12	MR Egger	43	0.343894	0.534761	0.523753	22.5214
PGC Anxiety wo FinnGen	Migraine_no_aura_FG_R12	Simple mode	43	0.152098	0.167714	0.369639	15.8945
PGC Anxiety wo FinnGen	Migraine_no_aura_FG_R12	Weighted median	43	0.170776	0.0957074	0.0743662	3.19775
PGC Anxiety wo FinnGen	Migraine_no_aura_FG_R12	Weighted mode	43	0.158793	0.182728	0.389777	16.7604
PGC Anxiety wo FinnGen	Nutr_anemia_FG_R12	Inverse variance weighted	43	0.0632646	0.0484282	0.19143	8.23151
PGC Anxiety wo FinnGen	Nutr_anemia_FG_R12	MR Egger	43	-0.279562	0.316053	0.381562	16.4072
PGC Anxiety wo FinnGen	Nutr_anemia_FG_R12	Simple mode	43	0.0520661	0.148276	0.727237	31.2712
PGC Anxiety wo FinnGen	Nutr_anemia_FG_R12	Weighted median	43	0.0478947	0.06375	0.452479	19.4566
PGC Anxiety wo FinnGen	Nutr_anemia_FG_R12	Weighted mode	43	0.0399228	0.146576	0.786672	33.8269
PGC Anxiety wo FinnGen	Osteoporosis_FG_R12	Inverse variance weighted	43	0.0926893	0.0859368	0.280778	12.0734
PGC Anxiety wo FinnGen	Osteoporosis_FG_R12	MR Egger	43	0.323013	0.570341	0.574243	24.6925
PGC Anxiety wo FinnGen	Osteoporosis_FG_R12	Simple mode	43	0.193067	0.21001	0.363176	15.6166
PGC Anxiety wo FinnGen	Osteoporosis_FG_R12	Weighted median	43	0.0962481	0.0941797	0.306799	13.1923
PGC Anxiety wo FinnGen	Osteoporosis_FG_R12	Weighted mode	43	0.168772	0.190278	0.380142	16.3461
PGC Anxiety wo FinnGen	Other_intestinal_FG_R12	Inverse variance weighted	43	0.272451	0.042188	1.06076e-10	4.56125e-09
PGC Anxiety wo FinnGen	Other_intestinal_FG_R12	MR Egger	43	0.298477	0.2802	0.293006	12.5993
PGC Anxiety wo FinnGen	Other_intestinal_FG_R12	Simple mode	43	0.188722	0.118791	0.119632	5.14418
PGC Anxiety wo FinnGen	Other_intestinal_FG_R12	Weighted median	43	0.280233	0.0552269	3.89096e-07	1.67311e-05
PGC Anxiety wo FinnGen	Other_intestinal_FG_R12	Weighted mode	43	0.203777	0.121326	0.100464	4.31996
PGC Anxiety wo FinnGen	Parkinsons_FG_R12	Inverse variance weighted	43	-0.145011	0.0940628	0.123161	5.29591
PGC Anxiety wo FinnGen	Parkinsons_FG_R12	MR Egger	43	-0.111978	0.62061	0.857702	36.8812
PGC Anxiety wo FinnGen	Parkinsons_FG_R12	Simple mode	43	-0.237232	0.2623	0.370926	15.9498
PGC Anxiety wo FinnGen	Parkinsons_FG_R12	Weighted median	43	-0.220153	0.130458	0.091499	3.93445
PGC Anxiety wo FinnGen	Parkinsons_FG_R12	Weighted mode	43	-0.237232	0.275394	0.393894	16.9375
PGC Anxiety wo FinnGen	Peripheral_artery_FG_R12	Inverse variance weighted	43	0.0615112	0.0548746	0.262313	11.2794
PGC Anxiety wo FinnGen	Peripheral_artery_FG_R12	MR Egger	43	-0.375291	0.356614	0.298792	12.848
PGC Anxiety wo FinnGen	Peripheral_artery_FG_R12	Simple mode	43	-0.12544	0.134764	0.35727	15.3626
PGC Anxiety wo FinnGen	Peripheral_artery_FG_R12	Weighted median	43	0.0386471	0.0632179	0.54098	23.2621
PGC Anxiety wo FinnGen	Peripheral_artery_FG_R12	Weighted mode	43	-0.0238944	0.130718	0.85584	36.8011
PGC Anxiety wo FinnGen	Polymyalgia_rheuma_FG_R12	Inverse variance weighted	43	0.0806037	0.0912349	0.37698	16.2101
PGC Anxiety wo FinnGen	Polymyalgia_rheuma_FG_R12	MR Egger	43	0.35542	0.601335	0.55773	23.9824
PGC Anxiety wo FinnGen	Polymyalgia_rheuma_FG_R12	Simple mode	43	0.214355	0.27528	0.440533	18.9429
PGC Anxiety wo FinnGen	Polymyalgia_rheuma_FG_R12	Weighted median	43	0.179092	0.117632	0.127887	5.49915
PGC Anxiety wo FinnGen	Polymyalgia_rheuma_FG_R12	Weighted mode	43	0.222677	0.242868	0.364449	15.6713
PGC Anxiety wo FinnGen	Presbycusis_FG_R12	Inverse variance weighted	43	-0.0430866	0.0716968	0.547869	23.5584
PGC Anxiety wo FinnGen	Presbycusis_FG_R12	MR Egger	43	0.517265	0.469226	0.276726	11.8992
PGC Anxiety wo FinnGen	Presbycusis_FG_R12	Simple mode	43	0.0865186	0.217517	0.692825	29.7915
PGC Anxiety wo FinnGen	Presbycusis_FG_R12	Weighted median	43	-0.0347204	0.0977054	0.722321	31.0598
PGC Anxiety wo FinnGen	Presbycusis_FG_R12	Weighted mode	43	0.0603138	0.234807	0.798537	34.3371
PGC Anxiety wo FinnGen	Prostate_FG_R12	Inverse variance weighted	43	0.0799007	0.0688088	0.245561	10.5591
PGC Anxiety wo FinnGen	Prostate_FG_R12	MR Egger	43	0.672069	0.446601	0.140027	6.02118
PGC Anxiety wo FinnGen	Prostate_FG_R12	Simple mode	43	0.201666	0.174049	0.253136	10.8849
PGC Anxiety wo FinnGen	Prostate_FG_R12	Weighted median	43	0.0737306	0.0658225	0.262653	11.2941
PGC Anxiety wo FinnGen	Prostate_FG_R12	Weighted mode	43	0.208129	0.152301	0.179034	7.69846
PGC Anxiety wo FinnGen	Psoriasis_FG_R12	Inverse variance weighted	43	0.118872	0.0888905	0.18113	7.78859
PGC Anxiety wo FinnGen	Psoriasis_FG_R12	MR Egger	43	-1.09285	0.55302	0.0548928	2.36039
PGC Anxiety wo FinnGen	Psoriasis_FG_R12	Simple mode	43	0.0563576	0.180327	0.756184	32.5159
PGC Anxiety wo FinnGen	Psoriasis_FG_R12	Weighted median	43	0.158052	0.0875714	0.0711009	3.05734
PGC Anxiety wo FinnGen	Psoriasis_FG_R12	Weighted mode	43	0.0641459	0.171686	0.710564	30.5543
PGC Anxiety wo FinnGen	GERD_FG_R12	Inverse variance weighted	43	0.284914	0.0384065	1.18559e-13	5.09804e-12
PGC Anxiety wo FinnGen	GERD_FG_R12	MR Egger	43	-0.123931	0.246064	0.617201	26.5397
PGC Anxiety wo FinnGen	GERD_FG_R12	Simple mode	43	0.277949	0.124915	0.0315002	1.35451
PGC Anxiety wo FinnGen	GERD_FG_R12	Weighted median	43	0.275333	0.0509442	6.49547e-08	2.79305e-06
PGC Anxiety wo FinnGen	GERD_FG_R12	Weighted mode	43	0.274711	0.113457	0.0198658	0.854228
PGC Anxiety wo FinnGen	Rheuma_FG_R12	Inverse variance weighted	43	0.0470324	0.0689895	0.495408	21.3026
PGC Anxiety wo FinnGen	Rheuma_FG_R12	MR Egger	43	-0.235819	0.456189	0.60798	26.1431
PGC Anxiety wo FinnGen	Rheuma_FG_R12	Simple mode	43	0.153521	0.161996	0.348712	14.9946
PGC Anxiety wo FinnGen	Rheuma_FG_R12	Weighted median	43	0.101308	0.0764789	0.185286	7.96732
PGC Anxiety wo FinnGen	Rheuma_FG_R12	Weighted mode	43	0.153521	0.139399	0.277034	11.9125
PGC Anxiety wo FinnGen	Sarcoidosis_FG_R12	Inverse variance weighted	43	-0.0335466	0.126898	0.791504	34.0347
PGC Anxiety wo FinnGen	Sarcoidosis_FG_R12	MR Egger	43	-1.11795	0.813671	0.176919	7.60751
PGC Anxiety wo FinnGen	Sarcoidosis_FG_R12	Simple mode	43	-0.168497	0.318271	0.599306	25.7701
PGC Anxiety wo FinnGen	Sarcoidosis_FG_R12	Weighted median	43	0.018004	0.145475	0.901505	38.7647
PGC Anxiety wo FinnGen	Sarcoidosis_FG_R12	Weighted mode	43	-0.181457	0.316023	0.568904	24.4629
PGC Anxiety wo FinnGen	Senile_Cataract_FG_R12	Inverse variance weighted	43	0.0655827	0.0424824	0.122646	5.27377
PGC Anxiety wo FinnGen	Senile_Cataract_FG_R12	MR Egger	43	-0.519392	0.265695	0.0574428	2.47004
PGC Anxiety wo FinnGen	Senile_Cataract_FG_R12	Simple mode	43	0.111576	0.121021	0.361817	15.5581
PGC Anxiety wo FinnGen	Senile_Cataract_FG_R12	Weighted median	43	0.0756849	0.0498127	0.128665	5.53258
PGC Anxiety wo FinnGen	Senile_Cataract_FG_R12	Weighted mode	43	0.0818076	0.116703	0.487175	20.9485
PGC Anxiety wo FinnGen	Sleep_apnea_FG_R12	Inverse variance weighted	43	0.29951	0.0469619	1.79739e-10	7.72877e-09
PGC Anxiety wo FinnGen	Sleep_apnea_FG_R12	MR Egger	43	0.274423	0.311464	0.383414	16.4868
PGC Anxiety wo FinnGen	Sleep_apnea_FG_R12	Simple mode	43	0.327765	0.118835	0.00857072	0.368541
PGC Anxiety wo FinnGen	Sleep_apnea_FG_R12	Weighted median	43	0.280454	0.0490672	1.09244e-08	4.69748e-07
PGC Anxiety wo FinnGen	Sleep_apnea_FG_R12	Weighted mode	43	0.273335	0.111971	0.0189372	0.814299
PGC Anxiety wo FinnGen	Stroke_FG_R12	Inverse variance weighted	43	0.158253	0.0497573	0.00147026	0.0632212
PGC Anxiety wo FinnGen	Stroke_FG_R12	MR Egger	43	0.170112	0.330204	0.609199	26.1955
PGC Anxiety wo FinnGen	Stroke_FG_R12	Simple mode	43	0.108783	0.136881	0.43124	18.5433
PGC Anxiety wo FinnGen	Stroke_FG_R12	Weighted median	43	0.115049	0.0590616	0.0514218	2.21114
PGC Anxiety wo FinnGen	Stroke_FG_R12	Weighted mode	43	0.0778929	0.132699	0.560354	24.0952
PGC Anxiety wo FinnGen	Thyroid_FG_R12	Inverse variance weighted	43	0.0911409	0.0539918	0.0914013	3.93026
PGC Anxiety wo FinnGen	Thyroid_FG_R12	MR Egger	43	-0.0994565	0.356396	0.7816	33.6088
PGC Anxiety wo FinnGen	Thyroid_FG_R12	Simple mode	43	0.262447	0.114923	0.0275131	1.18306
PGC Anxiety wo FinnGen	Thyroid_FG_R12	Weighted median	43	0.137355	0.047771	0.00403665	0.173576
PGC Anxiety wo FinnGen	Thyroid_FG_R12	Weighted mode	43	0.238366	0.105018	0.0284168	1.22192
PGC Anxiety wo FinnGen	Tinnitus_FG_R12	Inverse variance weighted	43	0.133139	0.0727105	0.0670876	2.88477
PGC Anxiety wo FinnGen	Tinnitus_FG_R12	MR Egger	43	1.02789	0.464404	0.0324968	1.39736
PGC Anxiety wo FinnGen	Tinnitus_FG_R12	Simple mode	43	-0.238445	0.212717	0.268678	11.5531
PGC Anxiety wo FinnGen	Tinnitus_FG_R12	Weighted median	43	0.0731156	0.0896945	0.414979	17.8441
PGC Anxiety wo FinnGen	Tinnitus_FG_R12	Weighted mode	43	-0.245062	0.196478	0.219207	9.42589
PGC Anxiety wo FinnGen	Ulcer_colitis_FG_R12	Inverse variance weighted	43	0.199476	0.0766922	0.00929532	0.399699
PGC Anxiety wo FinnGen	Ulcer_colitis_FG_R12	MR Egger	43	0.381065	0.508028	0.457486	19.6719
PGC Anxiety wo FinnGen	Ulcer_colitis_FG_R12	Simple mode	43	0.0760808	0.223541	0.735293	31.6176
PGC Anxiety wo FinnGen	Ulcer_colitis_FG_R12	Weighted median	43	0.110482	0.0955412	0.247525	10.6436
PGC Anxiety wo FinnGen	Ulcer_colitis_FG_R12	Weighted mode	43	0.0623616	0.210441	0.768432	33.0426
PGC Anxiety wo FinnGen	Ulcer_FG_R12	Inverse variance weighted	43	0.209895	0.0534835	8.69147e-05	0.00373733
PGC Anxiety wo FinnGen	Ulcer_FG_R12	MR Egger	43	0.0418692	0.35435	0.90652	38.9804
PGC Anxiety wo FinnGen	Ulcer_FG_R12	Simple mode	43	0.0479971	0.174786	0.784967	33.7536
PGC Anxiety wo FinnGen	Ulcer_FG_R12	Weighted median	43	0.151653	0.0732226	0.038347	1.64892
PGC Anxiety wo FinnGen	Ulcer_FG_R12	Weighted mode	43	0.0432393	0.150408	0.775158	33.3318
PGC Anxiety wo FinnGen	Urticaria_other_FG_R12	Inverse variance weighted	43	0.292771	0.0671804	1.31264e-05	0.000564435
PGC Anxiety wo FinnGen	Urticaria_other_FG_R12	MR Egger	43	-0.616009	0.43989	0.168925	7.26377
PGC Anxiety wo FinnGen	Urticaria_other_FG_R12	Simple mode	43	0.400088	0.199427	0.0513043	2.20609
PGC Anxiety wo FinnGen	Urticaria_other_FG_R12	Weighted median	43	0.320314	0.0944382	0.000694392	0.0298589
PGC Anxiety wo FinnGen	Urticaria_other_FG_R12	Weighted mode	43	0.368271	0.196792	0.068269	2.93557

### Sheet: eTable 19
eTable 19. TwoSample MR: Results from FinnGen custom anxiety to publicly available independent GMCs
Mendelian randomization results FinnGen custom anxiety definitions (anxiety wide and anxiety MDD excluded from controls) as the exposure and publicly available independent GMC GWAS as the outcome (green indicates associations that are statisically significant P < 0.05 with bonferroni correction with the inverse variance weighted method and no statistically significance (P > 0.05) with the MR Egger method that accounts for horizontal pleiotropy).
Exposure	Outcome	MR method	Number of exposure SNPs	Beta (effect estimate)	Standard error	P-value	P-value bonferroni
Anxiety_FG_MDD_EXCL_CONT	Allergy_MVP_Verma	MR Egger	5	-0.0562045	0.0928847	0.587818	2.93909
Anxiety_FG_MDD_EXCL_CONT	Allergy_MVP_Verma	Weighted median	5	-0.00238486	0.0037647	0.52642	2.6321
Anxiety_FG_MDD_EXCL_CONT	Allergy_MVP_Verma	Inverse variance weighted	5	-0.000637172	0.00416502	0.878413	4.39206
Anxiety_FG_MDD_EXCL_CONT	Allergy_MVP_Verma	Simple mode	5	-0.00410279	0.00600683	0.532103	2.66051
Anxiety_FG_MDD_EXCL_CONT	Allergy_MVP_Verma	Weighted mode	5	-0.00352502	0.00482562	0.50558	2.5279
Anxiety_FG_WIDE	Allergy_MVP_Verma	MR Egger	13	-0.0049236	0.0209782	0.818753	10.6438
Anxiety_FG_WIDE	Allergy_MVP_Verma	Weighted median	13	-0.000278466	0.00193107	0.88534	11.5094
Anxiety_FG_WIDE	Allergy_MVP_Verma	Inverse variance weighted	13	-0.00156747	0.00149433	0.294204	3.82465
Anxiety_FG_WIDE	Allergy_MVP_Verma	Simple mode	13	0.000191696	0.00285156	0.94751	12.3176
FG_WIDE_Anxiety	Allergy_MVP_Verma	Weighted mode	13	0.000249549	0.00253453	0.923193	12.0015
Anxiety_FG_MDD_EXCL_CONT	Allergy_UKB_Zhou	MR Egger	4	0.241702	0.424915	0.626834	2.50734
Anxiety_FG_MDD_EXCL_CONT	Allergy_UKB_Zhou	Weighted median	4	0.0226122	0.0187325	0.22739	0.909559
Anxiety_FG_MDD_EXCL_CONT	Allergy_UKB_Zhou	Inverse variance weighted	4	0.0178502	0.0163201	0.274063	1.09625
Anxiety_FG_MDD_EXCL_CONT	Allergy_UKB_Zhou	Simple mode	4	0.0218014	0.0235809	0.423398	1.69359
Anxiety_FG_MDD_EXCL_CONT	Allergy_UKB_Zhou	Weighted mode	4	0.022359	0.0235699	0.412797	1.65119
Anxiety_FG_WIDE	Allergy_UKB_Zhou	MR Egger	12	0.0737745	0.105443	0.500091	6.00109
Anxiety_FG_WIDE	Allergy_UKB_Zhou	Weighted median	12	-0.00609518	0.0100093	0.542556	6.51067
Anxiety_FG_WIDE	Allergy_UKB_Zhou	Inverse variance weighted	12	-0.0043554	0.00773188	0.573228	6.87874
Anxiety_FG_WIDE	Allergy_UKB_Zhou	Simple mode	12	-0.0034349	0.0154906	0.828578	9.94294
Anxiety_FG_WIDE	Allergy_UKB_Zhou	Weighted mode	12	-0.00440929	0.014059	0.759671	9.11605
Anxiety_FG_MDD_EXCL_CONT	Asthma_MVP_Verma	Inverse variance weighted	5	-0.000999119	0.00200369	0.618033	3.09016
Anxiety_FG_MDD_EXCL_CONT	Asthma_MVP_Verma	MR Egger	5	-0.0437964	0.0398816	0.35237	1.76185
Anxiety_FG_MDD_EXCL_CONT	Asthma_MVP_Verma	Simple mode	5	-0.00131924	0.00394369	0.754793	3.77396
Anxiety_FG_MDD_EXCL_CONT	Asthma_MVP_Verma	Weighted median	5	-0.00122538	0.00225926	0.587558	2.93779
Anxiety_FG_MDD_EXCL_CONT	Asthma_MVP_Verma	Weighted mode	5	0.00212257	0.00429239	0.646883	3.23441
Anxiety_FG_WIDE	Asthma_MVP_Verma	Inverse variance weighted	13	-0.00273892	0.00113891	0.0161783	0.210318
Anxiety_FG_WIDE	Asthma_MVP_Verma	MR Egger	13	-0.000828294	0.0168886	0.961763	12.5029
Anxiety_FG_WIDE	Asthma_MVP_Verma	Simple mode	13	-0.00390331	0.00186233	0.057962	0.753506
Anxiety_FG_WIDE	Asthma_MVP_Verma	Weighted median	13	-0.00385994	0.00129814	0.00294475	0.0382817
Anxiety_FG_WIDE	Asthma_MVP_Verma	Weighted mode	13	-0.00396369	0.00185416	0.0538083	0.699509
Anxiety_FG_MDD_EXCL_CONT	Asthma_UKB_DeWan	Inverse variance weighted	5	-0.000917323	0.00234608	0.695796	3.47898
Anxiety_FG_MDD_EXCL_CONT	Asthma_UKB_DeWan	MR Egger	5	-0.0303338	0.0528065	0.60592	3.0296
Anxiety_FG_MDD_EXCL_CONT	Asthma_UKB_DeWan	Simple mode	5	-0.001198	0.00316636	0.724393	3.62196
Anxiety_FG_MDD_EXCL_CONT	Asthma_UKB_DeWan	Weighted median	5	-0.00106276	0.00202423	0.599571	2.99785
Anxiety_FG_MDD_EXCL_CONT	Asthma_UKB_DeWan	Weighted mode	5	-0.00100521	0.00370329	0.799488	3.99744
Anxiety_FG_WIDE	Asthma_UKB_DeWan	Inverse variance weighted	13	-0.00291401	0.00128045	0.0228595	0.297174
Anxiety_FG_WIDE	Asthma_UKB_DeWan	MR Egger	13	-0.00452161	0.0189954	0.816228	10.611
Anxiety_FG_WIDE	Asthma_UKB_DeWan	Simple mode	13	-0.00226505	0.00227592	0.339271	4.41053
Anxiety_FG_WIDE	Asthma_UKB_DeWan	Weighted median	13	-0.00221782	0.00124113	0.073948	0.961324
Anxiety_FG_WIDE	Asthma_UKB_DeWan	Weighted mode	13	-0.00353968	0.00187215	0.0830481	1.07963
Anxiety_FG_MDD_EXCL_CONT	Asthma_UKB_Loya	Inverse variance weighted	5	0.00281807	0.00159029	0.0763861	0.38193
Anxiety_FG_MDD_EXCL_CONT	Asthma_UKB_Loya	MR Egger	5	0.0595311	0.0274912	0.118963	0.594813
Anxiety_FG_MDD_EXCL_CONT	Asthma_UKB_Loya	Simple mode	5	-0.000658891	0.00295745	0.834613	4.17307
Anxiety_FG_MDD_EXCL_CONT	Asthma_UKB_Loya	Weighted median	5	0.00327241	0.00166508	0.0493777	0.246888
Anxiety_FG_MDD_EXCL_CONT	Asthma_UKB_Loya	Weighted mode	5	0.0051089	0.00232047	0.0924807	0.462404
Anxiety_FG_WIDE	Asthma_UKB_Loya	Inverse variance weighted	13	0.00354901	0.000993523	0.000354067	0.00460288
Anxiety_FG_WIDE	Asthma_UKB_Loya	MR Egger	13	0.00272547	0.0147268	0.856544	11.1351
Anxiety_FG_WIDE	Asthma_UKB_Loya	Simple mode	13	0.00462452	0.0019244	0.0333297	0.433286
Anxiety_FG_WIDE	Asthma_UKB_Loya	Weighted median	13	0.0034081	0.00106782	0.0014146	0.0183898
Anxiety_FG_WIDE	Asthma_UKB_Loya	Weighted mode	13	0.00393459	0.00161937	0.0317496	0.412744
Anxiety_FG_MDD_EXCL_CONT	Central_sleep_apnea_MVP_Verma	Inverse variance weighted	5	-0.000950968	0.00523325	0.855805	4.27903
Anxiety_FG_MDD_EXCL_CONT	Central_sleep_apnea_MVP_Verma	MR Egger	5	-0.120183	0.103002	0.327606	1.63803
Anxiety_FG_MDD_EXCL_CONT	Central_sleep_apnea_MVP_Verma	Simple mode	5	-0.00561467	0.0075442	0.498078	2.49039
Anxiety_FG_MDD_EXCL_CONT	Central_sleep_apnea_MVP_Verma	Weighted median	5	-0.00410228	0.0052238	0.432275	2.16137
Anxiety_FG_MDD_EXCL_CONT	Central_sleep_apnea_MVP_Verma	Weighted mode	5	-0.00609537	0.00618386	0.380089	1.90044
Anxiety_FG_WIDE	Central_sleep_apnea_MVP_Verma	Inverse variance weighted	13	-0.0019755	0.00210123	0.347134	4.51274
Anxiety_FG_WIDE	Central_sleep_apnea_MVP_Verma	MR Egger	13	3.94485e-05	0.029401	0.998953	12.9864
Anxiety_FG_WIDE	Central_sleep_apnea_MVP_Verma	Simple mode	13	-0.00413982	0.00420519	0.344326	4.47624
Anxiety_FG_WIDE	Central_sleep_apnea_MVP_Verma	Weighted median	13	-0.00353257	0.00282057	0.210413	2.73537
Anxiety_FG_WIDE	Central_sleep_apnea_MVP_Verma	Weighted mode	13	-0.00400592	0.00420367	0.359413	4.67237
Anxiety_FG_MDD_EXCL_CONT	Chronic_airway_obst_MVP_Verma	Inverse variance weighted	5	-0.000727847	0.00141931	0.608079	3.0404
Anxiety_FG_MDD_EXCL_CONT	Chronic_airway_obst_MVP_Verma	MR Egger	5	0.0109437	0.0343785	0.771109	3.85555
Anxiety_FG_MDD_EXCL_CONT	Chronic_airway_obst_MVP_Verma	Simple mode	5	0.000333614	0.00278205	0.910331	4.55166
Anxiety_FG_MDD_EXCL_CONT	Chronic_airway_obst_MVP_Verma	Weighted median	5	-0.000699392	0.00161123	0.664235	3.32118
Anxiety_FG_MDD_EXCL_CONT	Chronic_airway_obst_MVP_Verma	Weighted mode	5	0.00150432	0.00317618	0.66046	3.3023
Anxiety_FG_WIDE	Chronic_airway_obst_MVP_Verma	Inverse variance weighted	13	-0.00217005	0.000915901	0.0178216	0.231681
Anxiety_FG_WIDE	Chronic_airway_obst_MVP_Verma	MR Egger	13	-0.0148452	0.0131258	0.282113	3.66747
Anxiety_FG_WIDE	Chronic_airway_obst_MVP_Verma	Simple mode	13	-0.00406107	0.00166061	0.0308446	0.40098
Anxiety_FG_WIDE	Chronic_airway_obst_MVP_Verma	Weighted median	13	-0.00420134	0.000940474	7.92285e-06	0.000102997
Anxiety_FG_WIDE	Chronic_airway_obst_MVP_Verma	Weighted mode	13	-0.00417694	0.00106157	0.00198191	0.0257648
Anxiety_FG_MDD_EXCL_CONT	Chronic_bronchitis_MVP_Verma	Inverse variance weighted	5	-0.00108985	0.00199049	0.584014	2.92007
Anxiety_FG_MDD_EXCL_CONT	Chronic_bronchitis_MVP_Verma	MR Egger	5	-0.0349533	0.0407742	0.454335	2.27168
Anxiety_FG_MDD_EXCL_CONT	Chronic_bronchitis_MVP_Verma	Simple mode	5	0.00138997	0.00327893	0.693435	3.46717
Anxiety_FG_MDD_EXCL_CONT	Chronic_bronchitis_MVP_Verma	Weighted median	5	-0.0012964	0.0023296	0.577877	2.88938
Anxiety_FG_MDD_EXCL_CONT	Chronic_bronchitis_MVP_Verma	Weighted mode	5	-0.002829	0.00309727	0.412715	2.06357
Anxiety_FG_WIDE	Chronic_bronchitis_MVP_Verma	Inverse variance weighted	13	-0.00272993	0.00103189	0.00815543	0.106021
Anxiety_FG_WIDE	Chronic_bronchitis_MVP_Verma	MR Egger	13	-0.0160434	0.0147773	0.30084	3.91092
Anxiety_FG_WIDE	Chronic_bronchitis_MVP_Verma	Simple mode	13	-0.00419027	0.00232704	0.0969193	1.25995
Anxiety_FG_WIDE	Chronic_bronchitis_MVP_Verma	Weighted median	13	-0.00360687	0.00141061	0.0105595	0.137273
Anxiety_FG_WIDE	Chronic_bronchitis_MVP_Verma	Weighted mode	13	-0.00463787	0.00187428	0.029252	0.380276
Anxiety_FG_MDD_EXCL_CONT	Chronic_obs_airways_disease_UKB_Loya	Inverse variance weighted	5	0.00540362	0.00958146	0.572777	2.86388
Anxiety_FG_MDD_EXCL_CONT	Chronic_obs_airways_disease_UKB_Loya	MR Egger	5	-0.15022	0.204658	0.516109	2.58054
Anxiety_FG_MDD_EXCL_CONT	Chronic_obs_airways_disease_UKB_Loya	Simple mode	5	0.00826294	0.0127944	0.553575	2.76788
Anxiety_FG_MDD_EXCL_CONT	Chronic_obs_airways_disease_UKB_Loya	Weighted median	5	0.00539056	0.00854885	0.528328	2.64164
Anxiety_FG_MDD_EXCL_CONT	Chronic_obs_airways_disease_UKB_Loya	Weighted mode	5	0.00852167	0.0110828	0.484833	2.42416
Anxiety_FG_WIDE	Chronic_obs_airways_disease_UKB_Loya	Inverse variance weighted	13	0.00458264	0.00399234	0.251028	3.26336
Anxiety_FG_WIDE	Chronic_obs_airways_disease_UKB_Loya	MR Egger	13	0.0415173	0.0582814	0.491076	6.38399
Anxiety_FG_WIDE	Chronic_obs_airways_disease_UKB_Loya	Simple mode	13	0.00390563	0.00712934	0.593856	7.72013
Anxiety_FG_WIDE	Chronic_obs_airways_disease_UKB_Loya	Weighted median	13	0.00369111	0.00487684	0.449131	5.8387
Anxiety_FG_WIDE	Chronic_obs_airways_disease_UKB_Loya	Weighted mode	13	0.00371247	0.00706365	0.608759	7.91387
Anxiety_FG_MDD_EXCL_CONT	Diverticulitis_MVP_Verma	Inverse variance weighted	5	-0.000376062	0.00302546	0.901079	4.50539
Anxiety_FG_MDD_EXCL_CONT	Diverticulitis_MVP_Verma	MR Egger	5	-0.0280001	0.0619399	0.681915	3.40958
Anxiety_FG_MDD_EXCL_CONT	Diverticulitis_MVP_Verma	Simple mode	5	0.00102659	0.00491806	0.84485	4.22425
Anxiety_FG_MDD_EXCL_CONT	Diverticulitis_MVP_Verma	Weighted median	5	-0.00101915	0.00358357	0.776107	3.88054
Anxiety_FG_MDD_EXCL_CONT	Diverticulitis_MVP_Verma	Weighted mode	5	-0.00213701	0.00468682	0.672074	3.36037
Anxiety_FG_WIDE	Diverticulitis_MVP_Verma	Inverse variance weighted	13	-0.00480478	0.00186831	0.0101194	0.131552
Anxiety_FG_WIDE	Diverticulitis_MVP_Verma	MR Egger	13	-0.0212867	0.0271554	0.449658	5.84555
Anxiety_FG_WIDE	Diverticulitis_MVP_Verma	Simple mode	13	-0.00659301	0.00337779	0.074684	0.970891
Anxiety_FG_WIDE	Diverticulitis_MVP_Verma	Weighted median	13	-0.00557696	0.00223253	0.0124879	0.162343
Anxiety_FG_WIDE	Diverticulitis_MVP_Verma	Weighted mode	13	-0.0068541	0.00310628	0.0475755	0.618482
Anxiety_FG_MDD_EXCL_CONT	Diverticulitis_UKB_Loya	Inverse variance weighted	5	0.00395686	0.00195469	0.0429406	0.214703
Anxiety_FG_MDD_EXCL_CONT	Diverticulitis_UKB_Loya	MR Egger	5	0.0434026	0.0399993	0.357295	1.78648
Anxiety_FG_MDD_EXCL_CONT	Diverticulitis_UKB_Loya	Simple mode	5	0.00384338	0.00310397	0.283341	1.41671
Anxiety_FG_MDD_EXCL_CONT	Diverticulitis_UKB_Loya	Weighted median	5	0.0041701	0.00229842	0.0696266	0.348133
Anxiety_FG_MDD_EXCL_CONT	Diverticulitis_UKB_Loya	Weighted mode	5	0.00452371	0.00292014	0.196273	0.981364
Anxiety_FG_WIDE	Diverticulitis_UKB_Loya	Inverse variance weighted	13	0.00311382	0.00104909	0.00299643	0.0389536
Anxiety_FG_WIDE	Diverticulitis_UKB_Loya	MR Egger	13	0.00175213	0.0148914	0.908457	11.8099
Anxiety_FG_WIDE	Diverticulitis_UKB_Loya	Simple mode	13	0.00324187	0.00185987	0.106864	1.38923
Anxiety_FG_WIDE	Diverticulitis_UKB_Loya	Weighted median	13	0.00328178	0.00135684	0.0155766	0.202496
Anxiety_FG_WIDE	Diverticulitis_UKB_Loya	Weighted mode	13	0.00333581	0.00191268	0.106685	1.3869
Anxiety_FG_MDD_EXCL_CONT	Duodenal_ulcer_MVP_Verma	Inverse variance weighted	5	-0.000981077	0.00605509	0.871286	4.35643
Anxiety_FG_MDD_EXCL_CONT	Duodenal_ulcer_MVP_Verma	MR Egger	5	0.0761523	0.124087	0.582811	2.91406
Anxiety_FG_MDD_EXCL_CONT	Duodenal_ulcer_MVP_Verma	Simple mode	5	-0.00306867	0.00958193	0.764806	3.82403
Anxiety_FG_MDD_EXCL_CONT	Duodenal_ulcer_MVP_Verma	Weighted median	5	-0.0018508	0.00714233	0.795534	3.97767
Anxiety_FG_MDD_EXCL_CONT	Duodenal_ulcer_MVP_Verma	Weighted mode	5	-0.00247639	0.00891658	0.794984	3.97492
Anxiety_FG_WIDE	Duodenal_ulcer_MVP_Verma	Inverse variance weighted	13	-0.00679144	0.00316844	0.0320756	0.416983
Anxiety_FG_WIDE	Duodenal_ulcer_MVP_Verma	MR Egger	13	0.0207961	0.0443717	0.648451	8.42986
Anxiety_FG_WIDE	Duodenal_ulcer_MVP_Verma	Simple mode	13	-0.00473482	0.00594157	0.440993	5.73291
Anxiety_FG_WIDE	Duodenal_ulcer_MVP_Verma	Weighted median	13	-0.0062228	0.00414339	0.133133	1.73073
Anxiety_FG_WIDE	Duodenal_ulcer_MVP_Verma	Weighted mode	13	-0.00487882	0.0061566	0.443481	5.76525
Anxiety_FG_MDD_EXCL_CONT	Duodenal_ulcer_UKB_Jiang	Inverse variance weighted	5	-0.00873818	0.00722278	0.226352	1.13176
Anxiety_FG_MDD_EXCL_CONT	Duodenal_ulcer_UKB_Jiang	MR Egger	5	-0.131116	0.148186	0.441426	2.20713
Anxiety_FG_MDD_EXCL_CONT	Duodenal_ulcer_UKB_Jiang	Simple mode	5	-0.0133789	0.0146308	0.412226	2.06113
Anxiety_FG_MDD_EXCL_CONT	Duodenal_ulcer_UKB_Jiang	Weighted median	5	-0.0115902	0.00895973	0.195809	0.979047
Anxiety_FG_MDD_EXCL_CONT	Duodenal_ulcer_UKB_Jiang	Weighted mode	5	-0.0186632	0.0135754	0.241182	1.20591
Anxiety_FG_WIDE	Duodenal_ulcer_UKB_Jiang	Inverse variance weighted	13	-0.00187623	0.0038917	0.629728	8.18647
Anxiety_FG_WIDE	Duodenal_ulcer_UKB_Jiang	MR Egger	13	0.024539	0.0553107	0.66589	8.65657
Anxiety_FG_WIDE	Duodenal_ulcer_UKB_Jiang	Simple mode	13	0.00264049	0.00800463	0.747185	9.71341
Anxiety_FG_WIDE	Duodenal_ulcer_UKB_Jiang	Weighted median	13	-0.00228049	0.00508562	0.653851	8.50006
Anxiety_FG_WIDE	Duodenal_ulcer_UKB_Jiang	Weighted mode	13	-0.00182614	0.00696511	0.797626	10.3691
Anxiety_FG_MDD_EXCL_CONT	GERD_MVP_Verma	Inverse variance weighted	5	-0.00182378	0.00186687	0.328609	1.64305
Anxiety_FG_MDD_EXCL_CONT	GERD_MVP_Verma	MR Egger	5	-0.0231511	0.0418373	0.618583	3.09291
Anxiety_FG_MDD_EXCL_CONT	GERD_MVP_Verma	Simple mode	5	-0.00496287	0.00298493	0.171719	0.858596
Anxiety_FG_MDD_EXCL_CONT	GERD_MVP_Verma	Weighted median	5	-0.00356403	0.00161247	0.0270849	0.135424
Anxiety_FG_MDD_EXCL_CONT	GERD_MVP_Verma	Weighted mode	5	-0.00487829	0.00224279	0.0952649	0.476324
Anxiety_FG_WIDE	GERD_MVP_Verma	Inverse variance weighted	13	-0.0023689	0.00102438	0.0207485	0.26973
Anxiety_FG_WIDE	GERD_MVP_Verma	MR Egger	13	-0.0041009	0.0158468	0.80058	10.4075
Anxiety_FG_WIDE	GERD_MVP_Verma	Simple mode	13	-0.00352518	0.00120278	0.012584	0.163592
Anxiety_FG_WIDE	GERD_MVP_Verma	Weighted median	13	-0.00293434	0.000802112	0.000253932	0.00330112
Anxiety_FG_WIDE	GERD_MVP_Verma	Weighted mode	13	-0.00383225	0.000934763	0.00147316	0.0191511
Anxiety_FG_MDD_EXCL_CONT	GERD_UKB_Loya	Inverse variance weighted	5	0.00395686	0.00195469	0.0429406	0.214703
Anxiety_FG_MDD_EXCL_CONT	GERD_UKB_Loya	MR Egger	5	0.0434026	0.0399993	0.357295	1.78648
Anxiety_FG_MDD_EXCL_CONT	GERD_UKB_Loya	Simple mode	5	0.00384338	0.00347649	0.330946	1.65473
Anxiety_FG_MDD_EXCL_CONT	GERD_UKB_Loya	Weighted median	5	0.0041701	0.00230992	0.0710278	0.355139
Anxiety_FG_MDD_EXCL_CONT	GERD_UKB_Loya	Weighted mode	5	0.00452371	0.00311255	0.219783	1.09891
Anxiety_FG_WIDE	GERD_UKB_Loya	Inverse variance weighted	13	0.00311382	0.00104909	0.00299643	0.0389536
Anxiety_FG_WIDE	GERD_UKB_Loya	MR Egger	13	0.00175213	0.0148914	0.908457	11.8099
Anxiety_FG_WIDE	GERD_UKB_Loya	Simple mode	13	0.00324187	0.00195682	0.123474	1.60516
Anxiety_FG_WIDE	GERD_UKB_Loya	Weighted median	13	0.00328178	0.00132129	0.0130001	0.169002
Anxiety_FG_WIDE	GERD_UKB_Loya	Weighted mode	13	0.00333581	0.00184214	0.0952561	1.23833
Anxiety_FG_MDD_EXCL_CONT	Gastric_ulcer_MVP_Verma	Inverse variance weighted	5	-0.00478345	0.00576193	0.406435	2.03218
Anxiety_FG_MDD_EXCL_CONT	Gastric_ulcer_MVP_Verma	MR Egger	5	-0.0629496	0.132245	0.666585	3.33292
Anxiety_FG_MDD_EXCL_CONT	Gastric_ulcer_MVP_Verma	Simple mode	5	-0.00885575	0.0101723	0.433113	2.16557
Anxiety_FG_MDD_EXCL_CONT	Gastric_ulcer_MVP_Verma	Weighted median	5	-0.00594423	0.00638303	0.351721	1.75861
Anxiety_FG_MDD_EXCL_CONT	Gastric_ulcer_MVP_Verma	Weighted mode	5	-0.00802383	0.0099954	0.467105	2.33552
Anxiety_FG_WIDE	Gastric_ulcer_MVP_Verma	Inverse variance weighted	13	0.000124257	0.00259761	0.961848	12.504
Anxiety_FG_WIDE	Gastric_ulcer_MVP_Verma	MR Egger	13	-0.0169543	0.0364641	0.65103	8.46339
Anxiety_FG_WIDE	Gastric_ulcer_MVP_Verma	Simple mode	13	0.00104896	0.00496696	0.836285	10.8717
Anxiety_FG_WIDE	Gastric_ulcer_MVP_Verma	Weighted median	13	0.000780565	0.00338579	0.817671	10.6297
Anxiety_FG_WIDE	Gastric_ulcer_MVP_Verma	Weighted mode	13	0.000441061	0.00455307	0.924428	12.0176
Anxiety_FG_MDD_EXCL_CONT	Gastric_ulcer_UKB_Jiang	Inverse variance weighted	5	0.00326006	0.00567273	0.5655	2.8275
Anxiety_FG_MDD_EXCL_CONT	Gastric_ulcer_UKB_Jiang	MR Egger	5	0.104141	0.11656	0.437443	2.18721
Anxiety_FG_MDD_EXCL_CONT	Gastric_ulcer_UKB_Jiang	Simple mode	5	-0.00372907	0.00998687	0.727799	3.639
Anxiety_FG_MDD_EXCL_CONT	Gastric_ulcer_UKB_Jiang	Weighted median	5	-0.00247439	0.00721282	0.731557	3.65779
Anxiety_FG_MDD_EXCL_CONT	Gastric_ulcer_UKB_Jiang	Weighted mode	5	-0.00416984	0.0110275	0.724545	3.62272
Anxiety_FG_WIDE	Gastric_ulcer_UKB_Jiang	Inverse variance weighted	13	0.00179668	0.00305393	0.556319	7.23215
Anxiety_FG_WIDE	Gastric_ulcer_UKB_Jiang	MR Egger	13	0.0497612	0.0432991	0.274831	3.5728
Anxiety_FG_WIDE	Gastric_ulcer_UKB_Jiang	Simple mode	13	-0.000210329	0.00534457	0.969255	12.6003
Anxiety_FG_WIDE	Gastric_ulcer_UKB_Jiang	Weighted median	13	0.00103074	0.00401467	0.797378	10.3659
Anxiety_FG_WIDE	Gastric_ulcer_UKB_Jiang	Weighted mode	13	-0.000210329	0.00508435	0.967683	12.5799
Anxiety_FG_MDD_EXCL_CONT	IBS_mixed_EUR_Eijsbouts	Inverse variance weighted	5	-0.00475253	0.00214351	0.0266114	0.133057
Anxiety_FG_MDD_EXCL_CONT	IBS_mixed_EUR_Eijsbouts	MR Egger	5	-0.07298	0.0348863	0.127541	0.637703
Anxiety_FG_MDD_EXCL_CONT	IBS_mixed_EUR_Eijsbouts	Simple mode	5	-0.00200537	0.00248857	0.465516	2.32758
Anxiety_FG_MDD_EXCL_CONT	IBS_mixed_EUR_Eijsbouts	Weighted median	5	-0.00331262	0.0019093	0.0827425	0.413712
Anxiety_FG_MDD_EXCL_CONT	IBS_mixed_EUR_Eijsbouts	Weighted mode	5	-0.0022217	0.00252917	0.42931	2.14655
Anxiety_FG_WIDE	IBS_mixed_EUR_Eijsbouts	Inverse variance weighted	13	-0.00254377	0.000949926	0.00740943	0.0963226
Anxiety_FG_WIDE	IBS_mixed_EUR_Eijsbouts	MR Egger	13	0.0112407	0.0133206	0.41672	5.41736
Anxiety_FG_WIDE	IBS_mixed_EUR_Eijsbouts	Simple mode	13	-0.00164054	0.00149557	0.294196	3.82455
Anxiety_FG_WIDE	IBS_mixed_EUR_Eijsbouts	Weighted median	13	-0.0019561	0.00102468	0.0562621	0.731407
Anxiety_FG_WIDE	IBS_mixed_EUR_Eijsbouts	Weighted mode	13	-0.0011169	0.00149692	0.469954	6.1094
Anxiety_FG_MDD_EXCL_CONT	IBS_mixed_EUR_Tavares	Inverse variance weighted	3	-0.00382804	0.00270062	0.156346	0.469039
Anxiety_FG_MDD_EXCL_CONT	IBS_mixed_EUR_Tavares	MR Egger	3	-0.00608526	0.161497	0.976023	2.92807
Anxiety_FG_MDD_EXCL_CONT	IBS_mixed_EUR_Tavares	Simple mode	3	-0.00614998	0.00436211	0.293983	0.881949
Anxiety_FG_MDD_EXCL_CONT	IBS_mixed_EUR_Tavares	Weighted median	3	-0.00590083	0.00317048	0.0627192	0.188158
Anxiety_FG_MDD_EXCL_CONT	IBS_mixed_EUR_Tavares	Weighted mode	3	-0.00623027	0.00447239	0.298243	0.89473
Anxiety_FG_WIDE	IBS_mixed_EUR_Tavares	Inverse variance weighted	10	-0.00343804	0.00128313	0.00737501	0.0737501
Anxiety_FG_WIDE	IBS_mixed_EUR_Tavares	MR Egger	10	0.00916618	0.0192283	0.646322	6.46322
Anxiety_FG_WIDE	IBS_mixed_EUR_Tavares	Simple mode	10	-0.00252434	0.00262515	0.361372	3.61372
Anxiety_FG_WIDE	IBS_mixed_EUR_Tavares	Weighted median	10	-0.00236734	0.00172196	0.169196	1.69196
Anxiety_FG_WIDE	IBS_mixed_EUR_Tavares	Weighted mode	10	-0.00162571	0.00249143	0.530378	5.30378
Anxiety_FG_MDD_EXCL_CONT	IBS_MVP_Verma	Inverse variance weighted	5	-0.00570145	0.0025268	0.024046	0.12023
Anxiety_FG_MDD_EXCL_CONT	IBS_MVP_Verma	MR Egger	5	-0.05826	0.051721	0.341954	1.70977
Anxiety_FG_MDD_EXCL_CONT	IBS_MVP_Verma	Simple mode	5	-0.00835571	0.00527626	0.188447	0.942234
Anxiety_FG_MDD_EXCL_CONT	IBS_MVP_Verma	Weighted median	5	-0.00669883	0.00322807	0.0379695	0.189848
Anxiety_FG_MDD_EXCL_CONT	IBS_MVP_Verma	Weighted mode	5	-0.00855394	0.00443673	0.126108	0.630538
Anxiety_FG_WIDE	IBS_MVP_Verma	Inverse variance weighted	13	-0.00319617	0.00146349	0.0289673	0.376575
Anxiety_FG_WIDE	IBS_MVP_Verma	MR Egger	13	0.0118417	0.0209938	0.584034	7.59245
Anxiety_FG_WIDE	IBS_MVP_Verma	Simple mode	13	-0.00374129	0.00305738	0.244553	3.17919
Anxiety_FG_WIDE	IBS_MVP_Verma	Weighted median	13	-0.00258561	0.00186745	0.166187	2.16043
Anxiety_FG_WIDE	IBS_MVP_Verma	Weighted mode	13	-0.00605679	0.00304881	0.0702854	0.91371
Anxiety_FG_MDD_EXCL_CONT	IBS_UKB_Zorina_Lichtenwalter	Inverse variance weighted	5	-0.00539517	0.0035384	0.127322	0.636609
Anxiety_FG_MDD_EXCL_CONT	IBS_UKB_Zorina_Lichtenwalter	MR Egger	5	-0.0736291	0.0734967	0.390258	1.95129
Anxiety_FG_MDD_EXCL_CONT	IBS_UKB_Zorina_Lichtenwalter	Simple mode	5	-0.000142659	0.0033883	0.968434	4.84217
Anxiety_FG_MDD_EXCL_CONT	IBS_UKB_Zorina_Lichtenwalter	Weighted median	5	-0.00192232	0.00275528	0.485374	2.42687
Anxiety_FG_MDD_EXCL_CONT	IBS_UKB_Zorina_Lichtenwalter	Weighted mode	5	-0.000215509	0.00296579	0.945561	4.72781
Anxiety_FG_WIDE	IBS_UKB_Zorina_Lichtenwalter	Inverse variance weighted	11	-0.00282944	0.0017722	0.110362	1.21398
Anxiety_FG_WIDE	IBS_UKB_Zorina_Lichtenwalter	MR Egger	11	0.000843424	0.0251846	0.974015	10.7142
Anxiety_FG_WIDE	IBS_UKB_Zorina_Lichtenwalter	Simple mode	11	-0.00125337	0.00197404	0.539731	5.93704
Anxiety_FG_WIDE	IBS_UKB_Zorina_Lichtenwalter	Weighted median	11	-0.0019661	0.0015215	0.196283	2.15911
Anxiety_FG_WIDE	IBS_UKB_Zorina_Lichtenwalter	Weighted mode	11	-0.00135799	0.00156384	0.40555	4.46105
Anxiety_FG_MDD_EXCL_CONT	Migraine_aura_MVP_Verma	Inverse variance weighted	5	-0.00573971	0.00455362	0.207499	1.0375
Anxiety_FG_MDD_EXCL_CONT	Migraine_aura_MVP_Verma	MR Egger	5	-0.0402938	0.0934384	0.695408	3.47704
Anxiety_FG_MDD_EXCL_CONT	Migraine_aura_MVP_Verma	Simple mode	5	-0.00402047	0.00757648	0.623755	3.11877
Anxiety_FG_MDD_EXCL_CONT	Migraine_aura_MVP_Verma	Weighted median	5	-0.00443709	0.00552837	0.422204	2.11102
Anxiety_FG_MDD_EXCL_CONT	Migraine_aura_MVP_Verma	Weighted mode	5	-0.00422362	0.00634475	0.542034	2.71017
Anxiety_FG_WIDE	Migraine_aura_MVP_Verma	Inverse variance weighted	13	-0.00425007	0.00237832	0.073937	0.961182
Anxiety_FG_WIDE	Migraine_aura_MVP_Verma	MR Egger	13	0.0170902	0.0333878	0.618862	8.04521
Anxiety_FG_WIDE	Migraine_aura_MVP_Verma	Simple mode	13	-0.00161576	0.00466641	0.735148	9.55692
Anxiety_FG_WIDE	Migraine_aura_MVP_Verma	Weighted median	13	-0.00189771	0.00303241	0.53144	6.90872
Anxiety_FG_WIDE	Migraine_aura_MVP_Verma	Weighted mode	13	-0.000813148	0.00395532	0.840563	10.9273
Anxiety_FG_MDD_EXCL_CONT	Migraine_MVP_Verma	Inverse variance weighted	5	-0.0052376	0.0018905	0.0055974	0.027987
Anxiety_FG_MDD_EXCL_CONT	Migraine_MVP_Verma	MR Egger	5	-0.00961276	0.038854	0.820559	4.1028
Anxiety_FG_MDD_EXCL_CONT	Migraine_MVP_Verma	Simple mode	5	-0.00630559	0.00296963	0.100959	0.504797
Anxiety_FG_MDD_EXCL_CONT	Migraine_MVP_Verma	Weighted median	5	-0.00503693	0.00234855	0.0319769	0.159884
Anxiety_FG_MDD_EXCL_CONT	Migraine_MVP_Verma	Weighted mode	5	-0.00563868	0.00283277	0.117381	0.586904
Anxiety_FG_WIDE	Migraine_MVP_Verma	Inverse variance weighted	13	-0.00333461	0.00111728	0.00283965	0.0369154
Anxiety_FG_WIDE	Migraine_MVP_Verma	MR Egger	13	-0.0176847	0.0160051	0.292769	3.80599
Anxiety_FG_WIDE	Migraine_MVP_Verma	Simple mode	13	-0.00258791	0.00239503	0.301142	3.91485
Anxiety_FG_WIDE	Migraine_MVP_Verma	Weighted median	13	-0.0032852	0.00144738	0.0232223	0.30189
Anxiety_FG_WIDE	Migraine_MVP_Verma	Weighted mode	13	-0.00157701	0.00231693	0.509017	6.61723
Anxiety_FG_MDD_EXCL_CONT	Migraine_UKB_Loya	Inverse variance weighted	5	0.00288125	0.00282501	0.307773	1.53886
Anxiety_FG_MDD_EXCL_CONT	Migraine_UKB_Loya	MR Egger	5	0.0584767	0.0586453	0.392193	1.96096
Anxiety_FG_MDD_EXCL_CONT	Migraine_UKB_Loya	Simple mode	5	0.0024009	0.00542171	0.680782	3.40391
Anxiety_FG_MDD_EXCL_CONT	Migraine_UKB_Loya	Weighted median	5	0.00374666	0.00316594	0.23664	1.1832
Anxiety_FG_MDD_EXCL_CONT	Migraine_UKB_Loya	Weighted mode	5	0.0060415	0.00508362	0.300402	1.50201
Anxiety_FG_WIDE	Migraine_UKB_Loya	Inverse variance weighted	13	0.0025668	0.00147893	0.0826376	1.07429
Anxiety_FG_WIDE	Migraine_UKB_Loya	MR Egger	13	0.0193915	0.0212992	0.382112	4.96745
Anxiety_FG_WIDE	Migraine_UKB_Loya	Simple mode	13	-0.000239062	0.00313147	0.940405	12.2253
Anxiety_FG_WIDE	Migraine_UKB_Loya	Weighted median	13	0.00177261	0.00190629	0.352436	4.58166
Anxiety_FG_WIDE	Migraine_UKB_Loya	Weighted mode	13	0.000362072	0.00308307	0.908455	11.8099
Anxiety_FG_MDD_EXCL_CONT	Migraine_UKB_Zorina_Lichtenwalter	Inverse variance weighted	5	-0.00401155	0.00201131	0.0460981	0.23049
Anxiety_FG_MDD_EXCL_CONT	Migraine_UKB_Zorina_Lichtenwalter	MR Egger	5	-0.0451575	0.041119	0.352351	1.76175
Anxiety_FG_MDD_EXCL_CONT	Migraine_UKB_Zorina_Lichtenwalter	Simple mode	5	-0.0054631	0.00305036	0.147784	0.738919
Anxiety_FG_MDD_EXCL_CONT	Migraine_UKB_Zorina_Lichtenwalter	Weighted median	5	-0.00494352	0.00219205	0.0241204	0.120602
Anxiety_FG_MDD_EXCL_CONT	Migraine_UKB_Zorina_Lichtenwalter	Weighted mode	5	-0.00534202	0.00271475	0.120476	0.602378
Anxiety_FG_WIDE	Migraine_UKB_Zorina_Lichtenwalter	Inverse variance weighted	11	-0.00350092	0.00159057	0.0277329	0.305062
Anxiety_FG_WIDE	Migraine_UKB_Zorina_Lichtenwalter	MR Egger	11	-0.00750625	0.0225787	0.747163	8.21879
Anxiety_FG_WIDE	Migraine_UKB_Zorina_Lichtenwalter	Simple mode	11	-0.00148743	0.00298111	0.628606	6.91466
Anxiety_FG_WIDE	Migraine_UKB_Zorina_Lichtenwalter	Weighted median	11	-0.0026411	0.00174032	0.129116	1.42028
Anxiety_FG_WIDE	Migraine_UKB_Zorina_Lichtenwalter	Weighted mode	11	-0.00180314	0.00286879	0.543741	5.98115
Anxiety_FG_MDD_EXCL_CONT	Obstr_sleep_apnea_MVP_Verma	Inverse variance weighted	5	-0.00201618	0.00137681	0.143088	0.71544
Anxiety_FG_MDD_EXCL_CONT	Obstr_sleep_apnea_MVP_Verma	MR Egger	5	0.00316686	0.03266	0.928869	4.64435
Anxiety_FG_MDD_EXCL_CONT	Obstr_sleep_apnea_MVP_Verma	Simple mode	5	-0.0037927	0.00236479	0.184019	0.920096
Anxiety_FG_MDD_EXCL_CONT	Obstr_sleep_apnea_MVP_Verma	Weighted median	5	-0.00235839	0.0014827	0.1117	0.558499
Anxiety_FG_MDD_EXCL_CONT	Obstr_sleep_apnea_MVP_Verma	Weighted mode	5	-0.00274671	0.0019871	0.239059	1.19529
Anxiety_FG_WIDE	Obstr_sleep_apnea_MVP_Verma	Inverse variance weighted	13	0.000232064	0.000758844	0.759747	9.87671
Anxiety_FG_WIDE	Obstr_sleep_apnea_MVP_Verma	MR Egger	13	-0.0096291	0.0106941	0.387189	5.03346
Anxiety_FG_WIDE	Obstr_sleep_apnea_MVP_Verma	Simple mode	13	4.73805e-05	0.00115959	0.96808	12.585
Anxiety_FG_WIDE	Obstr_sleep_apnea_MVP_Verma	Weighted median	13	-0.00017916	0.000839516	0.831008	10.8031
Anxiety_FG_WIDE	Obstr_sleep_apnea_MVP_Verma	Weighted mode	13	-0.000164026	0.00110199	0.884148	11.4939
Anxiety_FG_MDD_EXCL_CONT	Other_intestine_MVP_Verma	Inverse variance weighted	5	-0.00610024	0.00377709	0.106297	0.531484
Anxiety_FG_MDD_EXCL_CONT	Other_intestine_MVP_Verma	MR Egger	5	0.0136513	0.0774796	0.871366	4.35683
Anxiety_FG_MDD_EXCL_CONT	Other_intestine_MVP_Verma	Simple mode	5	-0.00695155	0.00589992	0.304007	1.52003
Anxiety_FG_MDD_EXCL_CONT	Other_intestine_MVP_Verma	Weighted median	5	-0.00692633	0.00437474	0.113363	0.566817
Anxiety_FG_MDD_EXCL_CONT	Other_intestine_MVP_Verma	Weighted mode	5	-0.00709376	0.00572619	0.283137	1.41569
Anxiety_FG_WIDE	Other_intestine_MVP_Verma	Inverse variance weighted	13	0.00107759	0.0022818	0.636744	8.27767
Anxiety_FG_WIDE	Other_intestine_MVP_Verma	MR Egger	13	0.0285206	0.0324057	0.39762	5.16906
Anxiety_FG_WIDE	Other_intestine_MVP_Verma	Simple mode	13	-0.00178138	0.00345249	0.61525	7.99824
Anxiety_FG_WIDE	Other_intestine_MVP_Verma	Weighted median	13	-0.00102937	0.00259179	0.691246	8.98619
Anxiety_FG_WIDE	Other_intestine_MVP_Verma	Weighted mode	13	-0.0014067	0.00326477	0.674199	8.76459
Anxiety_FG_MDD_EXCL_CONT	Other_intestine_UKB_Jiang	Inverse variance weighted	5	0.00332804	0.00616259	0.58917	2.94585
Anxiety_FG_MDD_EXCL_CONT	Other_intestine_UKB_Jiang	MR Egger	5	0.114437	0.12657	0.432568	2.16284
Anxiety_FG_MDD_EXCL_CONT	Other_intestine_UKB_Jiang	Simple mode	5	0.00670291	0.00888888	0.492762	2.46381
Anxiety_FG_MDD_EXCL_CONT	Other_intestine_UKB_Jiang	Weighted median	5	0.00645387	0.00718506	0.36906	1.8453
Anxiety_FG_MDD_EXCL_CONT	Other_intestine_UKB_Jiang	Weighted mode	5	0.00670291	0.00915315	0.504579	2.5229
Anxiety_FG_WIDE	Other_intestine_UKB_Jiang	Inverse variance weighted	13	0.00275387	0.00331734	0.406457	5.28394
Anxiety_FG_WIDE	Other_intestine_UKB_Jiang	MR Egger	13	0.00700635	0.0470931	0.884423	11.4975
Anxiety_FG_WIDE	Other_intestine_UKB_Jiang	Simple mode	13	0.00166473	0.00671588	0.808418	10.5094
Anxiety_FG_WIDE	Other_intestine_UKB_Jiang	Weighted median	13	0.00302285	0.00427155	0.47915	6.22895
Anxiety_FG_WIDE	Other_intestine_UKB_Jiang	Weighted mode	13	0.00113218	0.00599003	0.853244	11.0922
Anxiety_FG_MDD_EXCL_CONT	Other_intestine_UKB_Zhou	Inverse variance weighted	4	0.00453787	0.00507524	0.371258	1.48503
Anxiety_FG_MDD_EXCL_CONT	Other_intestine_UKB_Zhou	MR Egger	4	-0.124934	0.13225	0.444539	1.77816
Anxiety_FG_MDD_EXCL_CONT	Other_intestine_UKB_Zhou	Simple mode	4	0.000765784	0.00767478	0.926814	3.70725
Anxiety_FG_MDD_EXCL_CONT	Other_intestine_UKB_Zhou	Weighted median	4	0.00222183	0.0056233	0.69276	2.77104
Anxiety_FG_MDD_EXCL_CONT	Other_intestine_UKB_Zhou	Weighted mode	4	0.00114376	0.00700861	0.88074	3.52296
Anxiety_FG_WIDE	Other_intestine_UKB_Zhou	Inverse variance weighted	12	-0.00104914	0.00240659	0.662877	7.95453
Anxiety_FG_WIDE	Other_intestine_UKB_Zhou	MR Egger	12	-0.00940406	0.032816	0.780291	9.3635
Anxiety_FG_WIDE	Other_intestine_UKB_Zhou	Simple mode	12	0.00130053	0.00480722	0.791757	9.50108
Anxiety_FG_WIDE	Other_intestine_UKB_Zhou	Weighted median	12	-0.000126617	0.00325231	0.968945	11.6273
Anxiety_FG_WIDE	Other_intestine_UKB_Zhou	Weighted mode	12	0.000618587	0.00477384	0.899239	10.7909
Anxiety_FG_MDD_EXCL_CONT	Sleep_apnea_MVP_Verma	Inverse variance weighted	5	-0.00302153	0.00105206	0.00407869	0.0203935
Anxiety_FG_MDD_EXCL_CONT	Sleep_apnea_MVP_Verma	MR Egger	5	0.00586589	0.0211344	0.799384	3.99692
Anxiety_FG_MDD_EXCL_CONT	Sleep_apnea_MVP_Verma	Simple mode	5	-0.00342142	0.00182729	0.134458	0.672289
Anxiety_FG_MDD_EXCL_CONT	Sleep_apnea_MVP_Verma	Weighted median	5	-0.00357946	0.00128522	0.00535104	0.0267552
Anxiety_FG_MDD_EXCL_CONT	Sleep_apnea_MVP_Verma	Weighted mode	5	-0.00363997	0.00163365	0.089798	0.44899
Anxiety_FG_WIDE	Sleep_apnea_MVP_Verma	Inverse variance weighted	13	-0.000807097	0.000748921	0.281176	3.65529
Anxiety_FG_WIDE	Sleep_apnea_MVP_Verma	MR Egger	13	-0.00439131	0.0110281	0.698108	9.0754
Anxiety_FG_WIDE	Sleep_apnea_MVP_Verma	Simple mode	13	-0.0012585	0.00107383	0.263952	3.43137
Anxiety_FG_WIDE	Sleep_apnea_MVP_Verma	Weighted median	13	-0.000953808	0.000759766	0.209335	2.72135
Anxiety_FG_WIDE	Sleep_apnea_MVP_Verma	Weighted mode	13	-0.00140752	0.00102045	0.192961	2.50849
Anxiety_FG_MDD_EXCL_CONT	Sleep_apnea_UKB_Loya	Inverse variance weighted	5	0.00409192	0.0127977	0.749167	3.74584
Anxiety_FG_MDD_EXCL_CONT	Sleep_apnea_UKB_Loya	MR Egger	5	0.138928	0.291064	0.665758	3.32879
Anxiety_FG_MDD_EXCL_CONT	Sleep_apnea_UKB_Loya	Simple mode	5	0.0213676	0.0126022	0.165215	0.826075
Anxiety_FG_MDD_EXCL_CONT	Sleep_apnea_UKB_Loya	Weighted median	5	0.0172475	0.00985958	0.0802374	0.401187
Anxiety_FG_MDD_EXCL_CONT	Sleep_apnea_UKB_Loya	Weighted mode	5	0.0216107	0.0112809	0.127904	0.639521
Anxiety_FG_WIDE	Sleep_apnea_UKB_Loya	Inverse variance weighted	13	0.00256275	0.00480803	0.594023	7.72229
Anxiety_FG_WIDE	Sleep_apnea_UKB_Loya	MR Egger	13	-0.0114706	0.0712367	0.874996	11.3749
Anxiety_FG_WIDE	Sleep_apnea_UKB_Loya	Simple mode	13	0.00181336	0.00797392	0.823933	10.7111
Anxiety_FG_WIDE	Sleep_apnea_UKB_Loya	Weighted median	13	0.00395248	0.00539003	0.463378	6.02392
Anxiety_FG_WIDE	Sleep_apnea_UKB_Loya	Weighted mode	13	0.0028872	0.00665646	0.672169	8.7382
Anxiety_FG_MDD_EXCL_CONT	Stroke_MVP_Verma	Inverse variance weighted	5	-0.00164227	0.00304843	0.590076	2.95038
Anxiety_FG_MDD_EXCL_CONT	Stroke_MVP_Verma	MR Egger	5	-0.0422129	0.06876	0.582686	2.91343
Anxiety_FG_MDD_EXCL_CONT	Stroke_MVP_Verma	Simple mode	5	0.000859438	0.00445133	0.856308	4.28154
Anxiety_FG_MDD_EXCL_CONT	Stroke_MVP_Verma	Weighted median	5	0.000175601	0.00303581	0.953874	4.76937
Anxiety_FG_MDD_EXCL_CONT	Stroke_MVP_Verma	Weighted mode	5	0.000437311	0.00474504	0.931001	4.655
Anxiety_FG_WIDE	Stroke_MVP_Verma	Inverse variance weighted	13	-0.000611892	0.00121167	0.613559	7.97626
Anxiety_FG_WIDE	Stroke_MVP_Verma	MR Egger	13	0.0134064	0.0170283	0.447735	5.82055
Anxiety_FG_WIDE	Stroke_MVP_Verma	Simple mode	13	0.000424959	0.00258033	0.871928	11.3351
Anxiety_FG_WIDE	Stroke_MVP_Verma	Weighted median	13	0.000527583	0.00160296	0.742057	9.64675
Anxiety_FG_WIDE	Stroke_MVP_Verma	Weighted mode	13	0.000682649	0.002502	0.789614	10.265
Anxiety_FG_MDD_EXCL_CONT	Stroke_UKB_Jiang	Inverse variance weighted	5	-0.00203197	0.00336199	0.54558	2.7279
Anxiety_FG_MDD_EXCL_CONT	Stroke_UKB_Jiang	MR Egger	5	0.00801834	0.0708848	0.917082	4.58541
Anxiety_FG_MDD_EXCL_CONT	Stroke_UKB_Jiang	Simple mode	5	0.00137973	0.0058399	0.824837	4.12418
Anxiety_FG_MDD_EXCL_CONT	Stroke_UKB_Jiang	Weighted median	5	-0.000111272	0.0042839	0.979278	4.89639
Anxiety_FG_MDD_EXCL_CONT	Stroke_UKB_Jiang	Weighted mode	5	0.00154113	0.00649394	0.824069	4.12035
Anxiety_FG_WIDE	Stroke_UKB_Jiang	Inverse variance weighted	13	0.000326666	0.00180943	0.856732	11.1375
Anxiety_FG_WIDE	Stroke_UKB_Jiang	MR Egger	13	-0.0168064	0.0256853	0.52635	6.84255
Anxiety_FG_WIDE	Stroke_UKB_Jiang	Simple mode	13	-0.00112705	0.00358728	0.758779	9.86413
Anxiety_FG_WIDE	Stroke_UKB_Jiang	Weighted median	13	-0.00136021	0.00240444	0.571592	7.43069
Anxiety_FG_WIDE	Stroke_UKB_Jiang	Weighted mode	13	-0.0017487	0.00354898	0.631093	8.20421
Anxiety_FG_MDD_EXCL_CONT	Ulcer_esophagus_MVP_Verma	Inverse variance weighted	5	-0.00473305	0.00579371	0.413969	2.06985
Anxiety_FG_MDD_EXCL_CONT	Ulcer_esophagus_MVP_Verma	MR Egger	5	0.0575978	0.118746	0.660855	3.30428
Anxiety_FG_MDD_EXCL_CONT	Ulcer_esophagus_MVP_Verma	Simple mode	5	-0.00231932	0.00886007	0.806424	4.03212
Anxiety_FG_MDD_EXCL_CONT	Ulcer_esophagus_MVP_Verma	Weighted median	5	-0.00267621	0.00689101	0.697747	3.48874
Anxiety_FG_MDD_EXCL_CONT	Ulcer_esophagus_MVP_Verma	Weighted mode	5	-0.0015652	0.00838226	0.860962	4.30481
Anxiety_FG_WIDE	Ulcer_esophagus_MVP_Verma	Inverse variance weighted	13	-0.0058598	0.00302079	0.0524007	0.681209
Anxiety_FG_WIDE	Ulcer_esophagus_MVP_Verma	MR Egger	13	-0.0150044	0.0423552	0.729849	9.48803
Anxiety_FG_WIDE	Ulcer_esophagus_MVP_Verma	Simple mode	13	-0.00253266	0.00602686	0.681746	8.86269
Anxiety_FG_WIDE	Ulcer_esophagus_MVP_Verma	Weighted median	13	-0.00403005	0.00408568	0.323945	4.21129
Anxiety_FG_WIDE	Ulcer_esophagus_MVP_Verma	Weighted mode	13	-0.000777315	0.00632184	0.904176	11.7543
Anxiety_FG_MDD_EXCL_CONT	Ulcer_esophagus_UKB_Zhou	Inverse variance weighted	4	-0.00640499	0.00550683	0.244789	0.979156
Anxiety_FG_MDD_EXCL_CONT	Ulcer_esophagus_UKB_Zhou	MR Egger	4	0.2085	0.119955	0.224315	0.89726
Anxiety_FG_MDD_EXCL_CONT	Ulcer_esophagus_UKB_Zhou	Simple mode	4	-0.013051	0.00898663	0.24236	0.969439
Anxiety_FG_MDD_EXCL_CONT	Ulcer_esophagus_UKB_Zhou	Weighted median	4	-0.00827014	0.0060721	0.173201	0.692804
Anxiety_FG_MDD_EXCL_CONT	Ulcer_esophagus_UKB_Zhou	Weighted mode	4	-0.010165	0.00811163	0.298932	1.19573
Anxiety_FG_WIDE	Ulcer_esophagus_UKB_Zhou	Inverse variance weighted	12	-0.00191393	0.00278767	0.492354	5.90824
Anxiety_FG_WIDE	Ulcer_esophagus_UKB_Zhou	MR Egger	12	-0.019415	0.039519	0.63383	7.60596
Anxiety_FG_WIDE	Ulcer_esophagus_UKB_Zhou	Simple mode	12	-0.000732867	0.00461206	0.876626	10.5195
Anxiety_FG_WIDE	Ulcer_esophagus_UKB_Zhou	Weighted median	12	-0.00126201	0.003167	0.69027	8.28324
Anxiety_FG_WIDE	Ulcer_esophagus_UKB_Zhou	Weighted mode	12	-0.00253944	0.00421868	0.55941	6.71292
Anxiety_FG_MDD_EXCL_CONT	Urticaria_MVP_Verma	Inverse variance weighted	5	-0.00910121	0.00547658	0.0965442	0.482721
Anxiety_FG_MDD_EXCL_CONT	Urticaria_MVP_Verma	MR Egger	5	-0.227072	0.0840398	0.0736636	0.368318
Anxiety_FG_MDD_EXCL_CONT	Urticaria_MVP_Verma	Simple mode	5	-0.0121844	0.00802351	0.203483	1.01742
Anxiety_FG_MDD_EXCL_CONT	Urticaria_MVP_Verma	Weighted median	5	-0.0112132	0.0050297	0.0257883	0.128941
Anxiety_FG_MDD_EXCL_CONT	Urticaria_MVP_Verma	Weighted mode	5	-0.0136281	0.00670496	0.111889	0.559443
Anxiety_FG_WIDE	Urticaria_MVP_Verma	Inverse variance weighted	13	-0.0049103	0.00215371	0.0226123	0.293959
Anxiety_FG_WIDE	Urticaria_MVP_Verma	MR Egger	13	0.034553	0.0302587	0.277735	3.61055
Anxiety_FG_WIDE	Urticaria_MVP_Verma	Simple mode	13	-0.000345596	0.00462573	0.941675	12.2418
Anxiety_FG_WIDE	Urticaria_MVP_Verma	Weighted median	13	-0.00284354	0.00281047	0.311651	4.05146
Anxiety_FG_WIDE	Urticaria_MVP_Verma	Weighted mode	13	-0.000667166	0.00462807	0.88777	11.541
Anxiety_FG_MDD_EXCL_CONT	Urticaria_UKB_Jiang	Inverse variance weighted	5	0.00676623	0.0241282	0.779149	3.89574
Anxiety_FG_MDD_EXCL_CONT	Urticaria_UKB_Jiang	MR Egger	5	-0.787347	0.341289	0.104319	0.521596
Anxiety_FG_MDD_EXCL_CONT	Urticaria_UKB_Jiang	Simple mode	5	-0.0187771	0.0239414	0.476711	2.38356
Anxiety_FG_MDD_EXCL_CONT	Urticaria_UKB_Jiang	Weighted median	5	-0.0157284	0.0174358	0.367016	1.83508
Anxiety_FG_MDD_EXCL_CONT	Urticaria_UKB_Jiang	Weighted mode	5	-0.0199433	0.0198502	0.371892	1.85946
Anxiety_FG_WIDE	Urticaria_UKB_Jiang	Inverse variance weighted	13	-0.00767293	0.010141	0.449275	5.84058
Anxiety_FG_WIDE	Urticaria_UKB_Jiang	MR Egger	13	-0.0113052	0.150297	0.941391	12.2381
Anxiety_FG_WIDE	Urticaria_UKB_Jiang	Simple mode	13	-0.0210231	0.0135824	0.147624	1.91911
Anxiety_FG_WIDE	Urticaria_UKB_Jiang	Weighted median	13	-0.0204382	0.0104424	0.0503202	0.654163
Anxiety_FG_WIDE	Urticaria_UKB_Jiang	Weighted mode	13	-0.0204165	0.0125952	0.130985	1.70281

### Sheet: eTable 20
eTable 20. TwoSample MR: Initial results from FinnGen custom GMCs to PGC Anxiety wo FinnGen
Mendelian randomization results FinnGen custom GMC genome-wide significant variants as the exposure and PGC anxiety wo FinnGen GWAS as the outcome (green indicates associations that are statisically significant P < 0.05 with bonferroni correction with the inverse variance weighted method and no statistically significance (P > 0.05) with the MR Egger method that accounst for horizontal pleiotropy). Exposure had to have minimum of 3 independent (by linkage disequilibrium) genome-wide significant (P < 5x10-8) variants in order to perform MR.
Exposure	Outcome	MR method	Number of exposure SNPs	Beta (effect estimate)	Standard error	P-value	P-value bonferroni
Allergy_FG_R12	Anxiety_PGC	Inverse variance weighted	21	-0.0199786	0.0371598	0.590825	12.4073
Allergy_FG_R12	Anxiety_PGC	MR Egger	21	-0.421557	0.200524	0.049093	1.03095
Allergy_FG_R12	Anxiety_PGC	Simple mode	21	-0.0709052	0.0879269	0.429491	9.01932
Allergy_FG_R12	Anxiety_PGC	Weighted median	21	-0.0366589	0.0411617	0.37314	7.83593
Allergy_FG_R12	Anxiety_PGC	Weighted mode	21	-0.0774161	0.0722124	0.296459	6.22564
Alzheimers_FG_R12	Anxiety_PGC	Inverse variance weighted	17	-0.00552312	0.0168202	0.742638	12.6249
Alzheimers_FG_R12	Anxiety_PGC	MR Egger	17	-0.010537	0.0259895	0.690882	11.745
Alzheimers_FG_R12	Anxiety_PGC	Simple mode	17	0.0475534	0.0430155	0.285292	4.84996
Alzheimers_FG_R12	Anxiety_PGC	Weighted median	17	-0.00960983	0.0165749	0.562062	9.55506
Alzheimers_FG_R12	Anxiety_PGC	Weighted mode	17	-0.0199049	0.0271332	0.473805	8.05468
Aplastic_anemia_FG_R12	Anxiety_PGC	Inverse variance weighted	6	-0.0013496	0.0725619	0.985161	5.91096
Aplastic_anemia_FG_R12	Anxiety_PGC	MR Egger	6	0.115431	0.253511	0.672492	4.03495
Aplastic_anemia_FG_R12	Anxiety_PGC	Simple mode	6	0.11219	0.106643	0.340958	2.04575
Aplastic_anemia_FG_R12	Anxiety_PGC	Weighted median	6	0.054973	0.0540911	0.309484	1.85691
Aplastic_anemia_FG_R12	Anxiety_PGC	Weighted mode	6	0.118394	0.0901659	0.246191	1.47714
Asthma_FG_R12	Anxiety_PGC	Inverse variance weighted	86	0.0306763	0.0182277	0.0923845	7.94507
Asthma_FG_R12	Anxiety_PGC	MR Egger	86	-0.116479	0.0505703	0.0237323	2.04098
Asthma_FG_R12	Anxiety_PGC	Simple mode	86	-0.01005	0.0463074	0.828707	71.2688
Asthma_FG_R12	Anxiety_PGC	Weighted median	86	-0.00624864	0.0214578	0.770894	66.2969
Asthma_FG_R12	Anxiety_PGC	Weighted mode	86	-0.0191041	0.0293099	0.516292	44.4011
Atopic_derma_FG_R12	Anxiety_PGC	Inverse variance weighted	45	0.026216	0.0161138	0.103753	4.66887
Atopic_derma_FG_R12	Anxiety_PGC	MR Egger	45	0.0174905	0.0476035	0.715108	32.1799
Atopic_derma_FG_R12	Anxiety_PGC	Simple mode	45	0.0932112	0.0430978	0.0360334	1.6215
Atopic_derma_FG_R12	Anxiety_PGC	Weighted median	45	0.0372457	0.0205634	0.0701	3.1545
Atopic_derma_FG_R12	Anxiety_PGC	Weighted mode	45	0.0608461	0.0312854	0.0581987	2.61894
Atrial_fibrillation_FG_R12	Anxiety_PGC	Inverse variance weighted	155	0.0102621	0.00871134	0.23879	37.0125
Atrial_fibrillation_FG_R12	Anxiety_PGC	MR Egger	155	-0.00242515	0.0182072	0.894212	138.603
Atrial_fibrillation_FG_R12	Anxiety_PGC	Simple mode	155	0.0252101	0.0276446	0.363229	56.3006
Atrial_fibrillation_FG_R12	Anxiety_PGC	Weighted median	155	-0.00463646	0.0127253	0.715596	110.917
Atrial_fibrillation_FG_R12	Anxiety_PGC	Weighted mode	155	-0.00430128	0.0138841	0.757134	117.356
Cancer_FG_R12	Anxiety_PGC	Inverse variance weighted	37	0.015609	0.0285557	0.584642	21.6318
Cancer_FG_R12	Anxiety_PGC	MR Egger	37	0.0872068	0.05605	0.128735	4.76319
Cancer_FG_R12	Anxiety_PGC	Simple mode	37	0.0629049	0.0773692	0.421535	15.5968
Cancer_FG_R12	Anxiety_PGC	Weighted median	37	0.072645	0.0366136	0.047245	1.74806
Cancer_FG_R12	Anxiety_PGC	Weighted mode	37	0.0972175	0.0547432	0.084206	3.11562
Chronic_gastritis_FG_R12	Anxiety_PGC	Inverse variance weighted	3	-0.0783098	0.0835963	0.348881	1.04664
Chronic_gastritis_FG_R12	Anxiety_PGC	MR Egger	3	-0.595314	0.186922	0.193685	0.581056
Chronic_gastritis_FG_R12	Anxiety_PGC	Simple mode	3	-0.0879679	0.0939705	0.448033	1.3441
Chronic_gastritis_FG_R12	Anxiety_PGC	Weighted median	3	-0.0845565	0.0587112	0.149808	0.449424
Chronic_gastritis_FG_R12	Anxiety_PGC	Weighted mode	3	-0.101476	0.0730561	0.299276	0.897829
Chronic_kidney_FG_R12	Anxiety_PGC	Inverse variance weighted	3	-0.0597356	0.0825019	0.469035	1.4071
Chronic_kidney_FG_R12	Anxiety_PGC	MR Egger	3	0.262725	0.116549	0.26581	0.79743
Chronic_kidney_FG_R12	Anxiety_PGC	Simple mode	3	-0.211393	0.126524	0.236722	0.710165
Chronic_kidney_FG_R12	Anxiety_PGC	Weighted median	3	-0.0478269	0.0426507	0.262134	0.786401
Chronic_kidney_FG_R12	Anxiety_PGC	Weighted mode	3	0.00587107	0.0489425	0.91548	2.74644
Chronic_liver_FG_R12	Anxiety_PGC	Inverse variance weighted	3	0.0193627	0.0292481	0.507963	1.52389
Chronic_liver_FG_R12	Anxiety_PGC	MR Egger	3	-0.0589941	0.0382983	0.366569	1.09971
Chronic_liver_FG_R12	Anxiety_PGC	Simple mode	3	0.0892033	0.0542467	0.241821	0.725464
Chronic_liver_FG_R12	Anxiety_PGC	Weighted median	3	0.0200434	0.0193071	0.299206	0.897617
Chronic_liver_FG_R12	Anxiety_PGC	Weighted mode	3	-0.00546251	0.0188362	0.799119	2.39736
Chronic_pulmonary_FG_R12	Anxiety_PGC	Inverse variance weighted	11	0.0445564	0.0433999	0.304587	3.35046
Chronic_pulmonary_FG_R12	Anxiety_PGC	MR Egger	11	-0.0166224	0.0994363	0.870935	9.58028
Chronic_pulmonary_FG_R12	Anxiety_PGC	Simple mode	11	-0.0407283	0.0722207	0.585218	6.4374
Chronic_pulmonary_FG_R12	Anxiety_PGC	Weighted median	11	0.0255506	0.0360891	0.478953	5.26849
Chronic_pulmonary_FG_R12	Anxiety_PGC	Weighted mode	11	0.0182999	0.039591	0.653814	7.19196
Coealiac_FG_R12	Anxiety_PGC	Inverse variance weighted	21	-0.00740576	0.00524114	0.157654	3.31074
Coealiac_FG_R12	Anxiety_PGC	MR Egger	21	-0.0102225	0.00835794	0.236251	4.96127
Coealiac_FG_R12	Anxiety_PGC	Simple mode	21	-0.0197512	0.0139538	0.172316	3.61863
Coealiac_FG_R12	Anxiety_PGC	Weighted median	21	0.00246647	0.00687686	0.719848	15.1168
Coealiac_FG_R12	Anxiety_PGC	Weighted mode	21	-0.00323222	0.00764215	0.676847	14.2138
Crohns_FG_R12	Anxiety_PGC	Inverse variance weighted	16	-0.00406307	0.0140809	0.772924	12.3668
Crohns_FG_R12	Anxiety_PGC	MR Egger	16	0.0155601	0.0467411	0.744143	11.9063
Crohns_FG_R12	Anxiety_PGC	Simple mode	16	-0.00167345	0.0300206	0.956282	15.3005
Crohns_FG_R12	Anxiety_PGC	Weighted median	16	-0.0113291	0.0161147	0.482039	7.71262
Crohns_FG_R12	Anxiety_PGC	Weighted mode	16	-0.0146159	0.0250055	0.567566	9.08105
Diabetes_FG_R12	Anxiety_PGC	Inverse variance weighted	213	-0.00202723	0.010763	0.850601	181.178
Diabetes_FG_R12	Anxiety_PGC	MR Egger	213	-0.0496908	0.0221735	0.0260673	5.55234
Diabetes_FG_R12	Anxiety_PGC	Simple mode	213	-0.0180481	0.0342356	0.598624	127.507
Diabetes_FG_R12	Anxiety_PGC	Weighted median	213	-0.00425184	0.0139013	0.759712	161.819
Diabetes_FG_R12	Anxiety_PGC	Weighted mode	213	-0.0149462	0.0264486	0.5726	121.964
Diverticular_FG_R12	Anxiety_PGC	Inverse variance weighted	93	0.0104521	0.0143849	0.467468	43.4745
Diverticular_FG_R12	Anxiety_PGC	MR Egger	93	-0.072997	0.0402139	0.0727844	6.76895
Diverticular_FG_R12	Anxiety_PGC	Simple mode	93	-0.0495795	0.0443444	0.266455	24.7803
Diverticular_FG_R12	Anxiety_PGC	Weighted median	93	-0.0220862	0.0176969	0.212022	19.718
Diverticular_FG_R12	Anxiety_PGC	Weighted mode	93	-0.0451679	0.0316531	0.156974	14.5986
Dyslipidemia_FG_R12	Anxiety_PGC	Inverse variance weighted	96	-0.00296047	0.0118149	0.802146	77.006
Dyslipidemia_FG_R12	Anxiety_PGC	MR Egger	96	-0.0180445	0.0177788	0.312736	30.0227
Dyslipidemia_FG_R12	Anxiety_PGC	Simple mode	96	0.010016	0.0341698	0.770067	73.9264
Dyslipidemia_FG_R12	Anxiety_PGC	Weighted median	96	-0.0159061	0.0158537	0.315712	30.3083
Dyslipidemia_FG_R12	Anxiety_PGC	Weighted mode	96	-0.0208157	0.0141199	0.143729	13.798
Endometriosis_FG_R12	Anxiety_PGC	Inverse variance weighted	22	0.0136196	0.0207092	0.510759	11.2367
Endometriosis_FG_R12	Anxiety_PGC	MR Egger	22	0.071428	0.0583798	0.235358	5.17788
Endometriosis_FG_R12	Anxiety_PGC	Simple mode	22	0.0600371	0.0446341	0.192941	4.24471
Endometriosis_FG_R12	Anxiety_PGC	Weighted median	22	0.0136133	0.0224884	0.544947	11.9888
Endometriosis_FG_R12	Anxiety_PGC	Weighted mode	22	0.0178398	0.0310061	0.57116	12.5655
Glaucoma_FG_R12	Anxiety_PGC	Inverse variance weighted	74	-0.000446158	0.0113063	0.968523	71.6707
Glaucoma_FG_R12	Anxiety_PGC	MR Egger	74	-0.0464781	0.0345334	0.182561	13.5095
Glaucoma_FG_R12	Anxiety_PGC	Simple mode	74	-0.0445829	0.0312915	0.158488	11.7281
Glaucoma_FG_R12	Anxiety_PGC	Weighted median	74	-0.023742	0.0147301	0.107006	7.91847
Glaucoma_FG_R12	Anxiety_PGC	Weighted mode	74	-0.0282916	0.0226703	0.216035	15.9866
Gout_FG_R12	Anxiety_PGC	Inverse variance weighted	25	0.00707453	0.0120612	0.557505	13.9376
Gout_FG_R12	Anxiety_PGC	MR Egger	25	-0.0343043	0.0170778	0.0564495	1.41124
Gout_FG_R12	Anxiety_PGC	Simple mode	25	0.0448954	0.0275719	0.116519	2.91297
Gout_FG_R12	Anxiety_PGC	Weighted median	25	-0.0170442	0.0124403	0.170662	4.26655
Gout_FG_R12	Anxiety_PGC	Weighted mode	25	-0.0158835	0.0106828	0.150081	3.75204
Heart_failure_FG_R12	Anxiety_PGC	Inverse variance weighted	15	0.0386093	0.0345568	0.26388	3.95819
Heart_failure_FG_R12	Anxiety_PGC	MR Egger	15	0.109817	0.118554	0.371168	5.56752
Heart_failure_FG_R12	Anxiety_PGC	Simple mode	15	0.0257654	0.0593995	0.671069	10.066
Heart_failure_FG_R12	Anxiety_PGC	Weighted median	15	0.0191347	0.0381968	0.616406	9.24609
Heart_failure_FG_R12	Anxiety_PGC	Weighted mode	15	0.0272211	0.0492861	0.589447	8.8417
Hypertension_FG_R12	Anxiety_PGC	Inverse variance weighted	290	0.0182134	0.0116005	0.116403	33.757
Hypertension_FG_R12	Anxiety_PGC	MR Egger	290	-0.0124769	0.0322698	0.699305	202.799
Hypertension_FG_R12	Anxiety_PGC	Simple mode	290	0.0213713	0.0423877	0.614514	178.209
Hypertension_FG_R12	Anxiety_PGC	Weighted median	290	0.0139831	0.0139506	0.316182	91.6928
Hypertension_FG_R12	Anxiety_PGC	Weighted mode	290	0.010631	0.0336291	0.752136	218.12
Ischemic_heart_FG_R12	Anxiety_PGC	Inverse variance weighted	77	0.0254458	0.0179046	0.155261	11.9551
Ischemic_heart_FG_R12	Anxiety_PGC	MR Egger	77	-0.0109489	0.0394152	0.781944	60.2097
Ischemic_heart_FG_R12	Anxiety_PGC	Simple mode	77	0.0208929	0.0526104	0.692389	53.314
Ischemic_heart_FG_R12	Anxiety_PGC	Weighted median	77	0.00206828	0.0212556	0.922484	71.0313
Ischemic_heart_FG_R12	Anxiety_PGC	Weighted mode	77	-0.0190085	0.026322	0.472416	36.3761
Migraine_aura_FG_R12	Anxiety_PGC	Inverse variance weighted	5	0.0214517	0.0367316	0.559213	2.79606
Migraine_aura_FG_R12	Anxiety_PGC	MR Egger	5	0.0211265	0.106773	0.8558	4.279
Migraine_aura_FG_R12	Anxiety_PGC	Simple mode	5	0.0425472	0.0622399	0.531773	2.65887
Migraine_aura_FG_R12	Anxiety_PGC	Weighted median	5	0.0415459	0.0477243	0.384005	1.92002
Migraine_aura_FG_R12	Anxiety_PGC	Weighted mode	5	0.0415984	0.0577183	0.510957	2.55478
Migraine_no_aura_FG_R12	Anxiety_PGC	Inverse variance weighted	10	0.0160078	0.026057	0.538991	5.38991
Migraine_no_aura_FG_R12	Anxiety_PGC	MR Egger	10	0.102635	0.201645	0.624499	6.24499
Migraine_no_aura_FG_R12	Anxiety_PGC	Simple mode	10	-0.0370616	0.060746	0.55688	5.5688
Migraine_no_aura_FG_R12	Anxiety_PGC	Weighted median	10	-0.00795076	0.0308622	0.796699	7.96699
Migraine_no_aura_FG_R12	Anxiety_PGC	Weighted mode	10	-0.0339129	0.0562582	0.561516	5.61516
Nutritional_anemia_FG_R12	Anxiety_PGC	Inverse variance weighted	6	-0.0319755	0.0529614	0.546009	3.27606
Nutritional_anemia_FG_R12	Anxiety_PGC	MR Egger	6	0.0173111	0.0815868	0.84234	5.05404
Nutritional_anemia_FG_R12	Anxiety_PGC	Simple mode	6	0.000245818	0.0847857	0.997799	5.98679
Nutritional_anemia_FG_R12	Anxiety_PGC	Weighted median	6	-0.00216164	0.0421664	0.959115	5.75469
Nutritional_anemia_FG_R12	Anxiety_PGC	Weighted mode	6	0.0339023	0.0433632	0.469704	2.81822
Osteoporosis_FG_R12	Anxiety_PGC	Inverse variance weighted	29	0.00494245	0.0128177	0.699795	20.2941
Osteoporosis_FG_R12	Anxiety_PGC	MR Egger	29	0.0323258	0.0425157	0.453648	13.1558
Osteoporosis_FG_R12	Anxiety_PGC	Simple mode	29	-0.039348	0.0404962	0.339547	9.84685
Osteoporosis_FG_R12	Anxiety_PGC	Weighted median	29	0.0106971	0.0189382	0.572181	16.5932
Osteoporosis_FG_R12	Anxiety_PGC	Weighted mode	29	0.0606663	0.0395571	0.136341	3.95389
Parkinsons_FG_R12	Anxiety_PGC	Inverse variance weighted	5	-0.0183395	0.0284723	0.519498	2.59749
Parkinsons_FG_R12	Anxiety_PGC	MR Egger	5	-0.121702	0.0828201	0.23804	1.1902
Parkinsons_FG_R12	Anxiety_PGC	Simple mode	5	-0.0376396	0.0416102	0.416846	2.08423
Parkinsons_FG_R12	Anxiety_PGC	Weighted median	5	-0.0434468	0.024851	0.0804137	0.402068
Parkinsons_FG_R12	Anxiety_PGC	Weighted mode	5	-0.0490185	0.0248508	0.119824	0.599122
Peripheral_artery_FG_R12	Anxiety_PGC	Inverse variance weighted	14	0.0372777	0.0374461	0.319492	4.47288
Peripheral_artery_FG_R12	Anxiety_PGC	MR Egger	14	0.0401332	0.0938625	0.676533	9.47147
Peripheral_artery_FG_R12	Anxiety_PGC	Simple mode	14	-0.0357694	0.07985	0.661558	9.26181
Peripheral_artery_FG_R12	Anxiety_PGC	Weighted median	14	0.00203853	0.0398221	0.959173	13.4284
Peripheral_artery_FG_R12	Anxiety_PGC	Weighted mode	14	-0.0250396	0.0550182	0.656535	9.19149
Polymyalgia_rheuma_FG_R12	Anxiety_PGC	Inverse variance weighted	7	-0.0129281	0.0150394	0.390002	2.73001
Polymyalgia_rheuma_FG_R12	Anxiety_PGC	MR Egger	7	0.00234409	0.0544072	0.967302	6.77111
Polymyalgia_rheuma_FG_R12	Anxiety_PGC	Simple mode	7	-0.0076658	0.0344516	0.831299	5.81909
Polymyalgia_rheuma_FG_R12	Anxiety_PGC	Weighted median	7	-0.00828592	0.0203693	0.684166	4.78916
Polymyalgia_rheuma_FG_R12	Anxiety_PGC	Weighted mode	7	0.000387934	0.0298071	0.990038	6.93027
Presbycusis_FG_R12	Anxiety_PGC	Inverse variance weighted	6	-0.0354919	0.0336994	0.292253	1.75352
Presbycusis_FG_R12	Anxiety_PGC	MR Egger	6	-0.100184	0.314625	0.766096	4.59658
Presbycusis_FG_R12	Anxiety_PGC	Simple mode	6	-0.0635129	0.0492933	0.25398	1.52388
Presbycusis_FG_R12	Anxiety_PGC	Weighted median	6	-0.0516104	0.0343318	0.132767	0.796599
Presbycusis_FG_R12	Anxiety_PGC	Weighted mode	6	-0.0597306	0.0439634	0.232339	1.39403
Prostate_FG_R12	Anxiety_PGC	Inverse variance weighted	36	-0.0206601	0.0214835	0.336215	12.1037
Prostate_FG_R12	Anxiety_PGC	MR Egger	36	0.0404013	0.0768862	0.602668	21.696
Prostate_FG_R12	Anxiety_PGC	Simple mode	36	-0.0652424	0.0477946	0.180946	6.51407
Prostate_FG_R12	Anxiety_PGC	Weighted median	36	-0.041181	0.0228611	0.0716467	2.57928
Prostate_FG_R12	Anxiety_PGC	Weighted mode	36	-0.0575751	0.0349906	0.10883	3.91788
Psoriasis_FG_R12	Anxiety_PGC	Inverse variance weighted	45	0.0186726	0.00917341	0.0417993	1.88097
Psoriasis_FG_R12	Anxiety_PGC	MR Egger	45	0.0367807	0.0155572	0.0226535	1.01941
Psoriasis_FG_R12	Anxiety_PGC	Simple mode	45	-0.0259568	0.0238553	0.282479	12.7115
Psoriasis_FG_R12	Anxiety_PGC	Weighted median	45	0.0233305	0.0117636	0.0473368	2.13015
Psoriasis_FG_R12	Anxiety_PGC	Weighted mode	45	0.0338335	0.0126377	0.0103942	0.467739
Rheuma_FG_R12	Anxiety_PGC	Inverse variance weighted	30	-0.00729897	0.0131027	0.577487	17.3246
Rheuma_FG_R12	Anxiety_PGC	MR Egger	30	-0.0211821	0.0222532	0.34931	10.4793
Rheuma_FG_R12	Anxiety_PGC	Simple mode	30	0.0230244	0.0253737	0.371667	11.15
Rheuma_FG_R12	Anxiety_PGC	Weighted median	30	-0.00484425	0.0131434	0.712449	21.3735
Rheuma_FG_R12	Anxiety_PGC	Weighted mode	30	-0.00893501	0.0130765	0.499849	14.9955
Sarcoidosis_FG_R12	Anxiety_PGC	Inverse variance weighted	10	-0.00741507	0.00778574	0.340899	3.40899
Sarcoidosis_FG_R12	Anxiety_PGC	MR Egger	10	0.00176616	0.0207882	0.934381	9.34381
Sarcoidosis_FG_R12	Anxiety_PGC	Simple mode	10	-0.00333913	0.0132538	0.806748	8.06748
Sarcoidosis_FG_R12	Anxiety_PGC	Weighted median	10	-0.00651825	0.010107	0.518974	5.18974
Sarcoidosis_FG_R12	Anxiety_PGC	Weighted mode	10	-0.00573621	0.0106071	0.601779	6.01779
Senile_cataract_FG_R12	Anxiety_PGC	Inverse variance weighted	30	0.039495	0.0281636	0.160813	4.82438
Senile_cataract_FG_R12	Anxiety_PGC	MR Egger	30	0.0696001	0.0771032	0.374392	11.2318
Senile_cataract_FG_R12	Anxiety_PGC	Simple mode	30	0.0824219	0.0708284	0.254038	7.62113
Senile_cataract_FG_R12	Anxiety_PGC	Weighted median	30	0.0472746	0.0304393	0.120405	3.61214
Senile_cataract_FG_R12	Anxiety_PGC	Weighted mode	30	0.0761233	0.0622721	0.231388	6.94163
Sleep_apnea_FG_R12	Anxiety_PGC	Inverse variance weighted	30	0.115398	0.0460818	0.0122727	0.368181
Sleep_apnea_FG_R12	Anxiety_PGC	MR Egger	30	-0.0163117	0.175254	0.926507	27.7952
Sleep_apnea_FG_R12	Anxiety_PGC	Simple mode	30	0.128912	0.0758534	0.0999304	2.99791
Sleep_apnea_FG_R12	Anxiety_PGC	Weighted median	30	0.0184608	0.0394164	0.639533	19.186
Sleep_apnea_FG_R12	Anxiety_PGC	Weighted mode	30	0.0229046	0.0451651	0.615898	18.4769
Stroke_FG_R12	Anxiety_PGC	Inverse variance weighted	5	-0.0894155	0.0887407	0.313645	1.56822
Stroke_FG_R12	Anxiety_PGC	MR Egger	5	-0.0428496	0.528985	0.940541	4.7027
Stroke_FG_R12	Anxiety_PGC	Simple mode	5	-0.220658	0.149001	0.212745	1.06373
Stroke_FG_R12	Anxiety_PGC	Weighted median	5	-0.107659	0.0758645	0.155872	0.779361
Stroke_FG_R12	Anxiety_PGC	Weighted mode	5	-0.203535	0.157405	0.265615	1.32807
Thyroid_FG_R12	Anxiety_PGC	Inverse variance weighted	98	0.00668748	0.0144233	0.642892	63.0034
Thyroid_FG_R12	Anxiety_PGC	MR Egger	98	-0.0707764	0.0306987	0.0232901	2.28243
Thyroid_FG_R12	Anxiety_PGC	Simple mode	98	0.0113814	0.037326	0.76108	74.5859
Thyroid_FG_R12	Anxiety_PGC	Weighted median	98	-0.0177354	0.0193063	0.358288	35.1122
Thyroid_FG_R12	Anxiety_PGC	Weighted mode	98	-0.0162613	0.0215852	0.453062	44.4001
Ulcer_colitis_FG_R12	Anxiety_PGC	Inverse variance weighted	50	0.00540057	0.0085837	0.52924	26.462
Ulcer_colitis_FG_R12	Anxiety_PGC	MR Egger	50	0.00402342	0.0275196	0.884374	44.2187
Ulcer_colitis_FG_R12	Anxiety_PGC	Simple mode	50	-0.00366083	0.0277697	0.89566	44.783
Ulcer_colitis_FG_R12	Anxiety_PGC	Weighted median	50	0.000441409	0.0115105	0.96941	48.4705
Ulcer_colitis_FG_R12	Anxiety_PGC	Weighted mode	50	-0.0214167	0.0253826	0.402907	20.1453
Urticaria_other_FG_R12	Anxiety_PGC	Inverse variance weighted	4	-0.0267939	0.0507846	0.597778	2.39111
Urticaria_other_FG_R12	Anxiety_PGC	MR Egger	4	-0.145356	0.151057	0.437453	1.74981
Urticaria_other_FG_R12	Anxiety_PGC	Simple mode	4	0.0396355	0.0603871	0.558446	2.23378
Urticaria_other_FG_R12	Anxiety_PGC	Weighted median	4	-0.0058987	0.0394084	0.881016	3.52406
Urticaria_other_FG_R12	Anxiety_PGC	Weighted mode	4	0.0132774	0.0543935	0.822896	3.29158

### Sheet: eTable 21
eTable 21. TwoSample MR: Results from publicly available independent GMCs to FinnGen custom anxiety
Mendelian randomization results publicly available independent GMC GWAS as the exposure and FinnGen custom anxiety definitions (anxiety wide and anxiety MDD excluded from controls) as the outcome (green indicates associations that are statisically significant P < 0.05 with bonferroni correction with the inverse variance weighted method and no statistically significance (P > 0.05) with the MR Egger method that accounts for horizontal pleiotropy). Exposure had to have minimum of 3 independent (by linkage disequilibrium) genome-wide significant (P < 5x10-8) variants in order to perform MR.
Exposure	Outcome	MR method	Number of exposure SNPs	Beta (effect estimate)	Standard error	P-value	P-value bonferroni
Asthma_MVP_EUR	Anxiety_FG_MDD_EXCL_CONT	Inverse variance weighted	11	0.00183067	0.00142518	0.198961	2.18857
Asthma_MVP_EUR	Anxiety_FG_MDD_EXCL_CONT	MR Egger	11	0.00635217	0.0164351	0.708106	7.78917
Asthma_MVP_EUR	Anxiety_FG_MDD_EXCL_CONT	Simple mode	11	-0.00203901	0.00246935	0.428219	4.71041
Asthma_MVP_EUR	Anxiety_FG_MDD_EXCL_CONT	Weighted median	11	-0.000831052	0.00153302	0.587748	6.46523
Asthma_MVP_EUR	Anxiety_FG_MDD_EXCL_CONT	Weighted mode	11	-0.00160433	0.00240677	0.520115	5.72127
Asthma_MVP_EUR	Anxiety_FG_WIDE	Inverse variance weighted	11	0.00117196	0.0013426	0.382717	4.20989
Asthma_MVP_EUR	Anxiety_FG_WIDE	MR Egger	11	0.0128169	0.015053	0.416598	4.58258
Asthma_MVP_EUR	Anxiety_FG_WIDE	Simple mode	11	-0.00309971	0.00259321	0.259541	2.85495
Asthma_MVP_EUR	Anxiety_FG_WIDE	Weighted median	11	-6.71633e-05	0.00126486	0.957653	10.5342
Asthma_MVP_EUR	Anxiety_FG_WIDE	Weighted mode	11	0.000271601	0.00205814	0.89763	9.87393
Asthma_UKB_EUR_DeWan	Anxiety_FG_MDD_EXCL_CONT	Inverse variance weighted	80	-0.00770861	0.0175618	0.660703	52.8562
Asthma_UKB_EUR_DeWan	Anxiety_FG_MDD_EXCL_CONT	MR Egger	80	-0.0130406	0.0433098	0.764139	61.1311
Asthma_UKB_EUR_DeWan	Anxiety_FG_MDD_EXCL_CONT	Simple mode	80	0.0369688	0.0494189	0.456639	36.5311
Asthma_UKB_EUR_DeWan	Anxiety_FG_MDD_EXCL_CONT	Weighted median	80	0.00475046	0.0234611	0.83954	67.1632
Asthma_UKB_EUR_DeWan	Anxiety_FG_MDD_EXCL_CONT	Weighted mode	80	0.0219944	0.0374222	0.558386	44.6709
Asthma_UKB_EUR_DeWan	Anxiety_FG_WIDE	Inverse variance weighted	80	-0.000384648	0.016224	0.981085	78.4868
Asthma_UKB_EUR_DeWan	Anxiety_FG_WIDE	MR Egger	80	0.00386091	0.0399976	0.923348	73.8679
Asthma_UKB_EUR_DeWan	Anxiety_FG_WIDE	Simple mode	80	0.0943405	0.0479041	0.0524175	4.1934
Asthma_UKB_EUR_DeWan	Anxiety_FG_WIDE	Weighted median	80	0.0103898	0.0204028	0.610588	48.847
Asthma_UKB_EUR_DeWan	Anxiety_FG_WIDE	Weighted mode	80	0.0200566	0.0421262	0.635312	50.8249
Asthma_UKB_EUR_Loya	Anxiety_FG_MDD_EXCL_CONT	Inverse variance weighted	43	-0.000628502	0.000589962	0.286728	12.3293
Asthma_UKB_EUR_Loya	Anxiety_FG_MDD_EXCL_CONT	MR Egger	43	-0.00633512	0.00436402	0.154203	6.63075
Asthma_UKB_EUR_Loya	Anxiety_FG_MDD_EXCL_CONT	Simple mode	43	0.000445737	0.00140823	0.753173	32.3864
Asthma_UKB_EUR_Loya	Anxiety_FG_MDD_EXCL_CONT	Weighted median	43	9.29957e-05	0.000734203	0.899208	38.6659
Asthma_UKB_EUR_Loya	Anxiety_FG_MDD_EXCL_CONT	Weighted mode	43	0.000233545	0.00121199	0.848126	36.4694
Asthma_UKB_EUR_Loya	Anxiety_FG_WIDE	Inverse variance weighted	43	-0.000263667	0.000558454	0.636829	27.3836
Asthma_UKB_EUR_Loya	Anxiety_FG_WIDE	MR Egger	43	-0.00546466	0.00413393	0.193528	8.32172
Asthma_UKB_EUR_Loya	Anxiety_FG_WIDE	Simple mode	43	0.00134826	0.00103397	0.199348	8.57196
Asthma_UKB_EUR_Loya	Anxiety_FG_WIDE	Weighted median	43	0.000493933	0.00058278	0.396691	17.0577
Asthma_UKB_EUR_Loya	Anxiety_FG_WIDE	Weighted mode	43	0.00122892	0.000907712	0.18302	7.86986
Chronic_airway_obst_MVP_EUR_Verma	Anxiety_FG_MDD_EXCL_CONT	Inverse variance weighted	48	-0.00161933	0.00054089	0.00275509	0.132244
Chronic_airway_obst_MVP_EUR_Verma	Anxiety_FG_MDD_EXCL_CONT	MR Egger	48	0.00409306	0.00870384	0.640392	30.7388
Chronic_airway_obst_MVP_EUR_Verma	Anxiety_FG_MDD_EXCL_CONT	Simple mode	48	-0.000448716	0.00173057	0.796545	38.2342
Chronic_airway_obst_MVP_EUR_Verma	Anxiety_FG_MDD_EXCL_CONT	Weighted median	48	-0.0011803	0.000669482	0.0778988	3.73914
Chronic_airway_obst_MVP_EUR_Verma	Anxiety_FG_MDD_EXCL_CONT	Weighted mode	48	-0.000682842	0.00159071	0.669688	32.145
Chronic_airway_obst_MVP_EUR_Verma	Anxiety_FG_WIDE	Inverse variance weighted	48	-0.00194721	0.000471556	3.63811e-05	0.00174629
Chronic_airway_obst_MVP_EUR_Verma	Anxiety_FG_WIDE	MR Egger	48	0.0022118	0.00760018	0.772345	37.0725
Chronic_airway_obst_MVP_EUR_Verma	Anxiety_FG_WIDE	Simple mode	48	-0.00146542	0.0010848	0.183206	8.79389
Chronic_airway_obst_MVP_EUR_Verma	Anxiety_FG_WIDE	Weighted median	48	-0.00186779	0.000524406	0.000368416	0.017684
Chronic_airway_obst_MVP_EUR_Verma	Anxiety_FG_WIDE	Weighted mode	48	-0.00166244	0.00101154	0.106959	5.13401
Chronic_bronchitis_MVP_EUR_Verma	Anxiety_FG_MDD_EXCL_CONT	Inverse variance weighted	6	-0.000287031	0.00230444	0.900875	5.40525
Chronic_bronchitis_MVP_EUR_Verma	Anxiety_FG_MDD_EXCL_CONT	MR Egger	6	-0.0183663	0.0422781	0.686393	4.11836
Chronic_bronchitis_MVP_EUR_Verma	Anxiety_FG_MDD_EXCL_CONT	Simple mode	6	-0.00151403	0.00264102	0.591278	3.54767
Chronic_bronchitis_MVP_EUR_Verma	Anxiety_FG_MDD_EXCL_CONT	Weighted median	6	-0.000906433	0.00184526	0.623268	3.73961
Chronic_bronchitis_MVP_EUR_Verma	Anxiety_FG_MDD_EXCL_CONT	Weighted mode	6	-0.00306333	0.00238333	0.254995	1.52997
Chronic_bronchitis_MVP_EUR_Verma	Anxiety_FG_WIDE	Inverse variance weighted	6	-0.00195422	0.00192397	0.309762	1.85857
Chronic_bronchitis_MVP_EUR_Verma	Anxiety_FG_WIDE	MR Egger	6	-0.00393497	0.0360736	0.918391	5.51035
Chronic_bronchitis_MVP_EUR_Verma	Anxiety_FG_WIDE	Simple mode	6	-0.0049945	0.00273363	0.127249	0.763493
Chronic_bronchitis_MVP_EUR_Verma	Anxiety_FG_WIDE	Weighted median	6	-0.00261578	0.00145972	0.0731376	0.438825
Chronic_bronchitis_MVP_EUR_Verma	Anxiety_FG_WIDE	Weighted mode	6	-0.00378968	0.00222712	0.149568	0.897405
Diverticulitis_MVP_Verma	Anxiety_FG_MDD_EXCL_CONT	Inverse variance weighted	10	-0.00144193	0.00126194	0.253192	2.53192
Diverticulitis_MVP_Verma	Anxiety_FG_MDD_EXCL_CONT	MR Egger	10	-0.0100982	0.00947745	0.317749	3.17749
Diverticulitis_MVP_Verma	Anxiety_FG_MDD_EXCL_CONT	Simple mode	10	0.00132068	0.0028018	0.648596	6.48596
Diverticulitis_MVP_Verma	Anxiety_FG_MDD_EXCL_CONT	Weighted median	10	-0.00184198	0.00160514	0.251156	2.51156
Diverticulitis_MVP_Verma	Anxiety_FG_MDD_EXCL_CONT	Weighted mode	10	-0.00379524	0.00258159	0.175602	1.75602
Diverticulitis_MVP_Verma	Anxiety_FG_WIDE	Inverse variance weighted	10	-0.00152439	0.00139459	0.274362	2.74362
Diverticulitis_MVP_Verma	Anxiety_FG_WIDE	MR Egger	10	-0.0175376	0.00952753	0.10293	1.0293
Diverticulitis_MVP_Verma	Anxiety_FG_WIDE	Simple mode	10	0.00202047	0.00293224	0.508162	5.08162
Diverticulitis_MVP_Verma	Anxiety_FG_WIDE	Weighted median	10	-0.000720044	0.0015094	0.633334	6.33334
Diverticulitis_MVP_Verma	Anxiety_FG_WIDE	Weighted mode	10	0.00133565	0.00327059	0.692538	6.92538
Gastric_reflux_MVP_Verma	Anxiety_FG_MDD_EXCL_CONT	Inverse variance weighted	37	-0.000516247	0.000655849	0.431198	15.9543
Gastric_reflux_MVP_Verma	Anxiety_FG_MDD_EXCL_CONT	MR Egger	37	-0.0111022	0.0121261	0.366163	13.548
Gastric_reflux_MVP_Verma	Anxiety_FG_MDD_EXCL_CONT	Simple mode	37	-0.00150845	0.00107472	0.16901	6.25337
Gastric_reflux_MVP_Verma	Anxiety_FG_MDD_EXCL_CONT	Weighted median	37	-0.000426222	0.000635575	0.502469	18.5914
Gastric_reflux_MVP_Verma	Anxiety_FG_MDD_EXCL_CONT	Weighted mode	37	-0.000782588	0.000991485	0.4351	16.0987
Gastric_reflux_MVP_Verma	Anxiety_FG_WIDE	Inverse variance weighted	37	-0.000270796	0.000578111	0.639488	23.661
Gastric_reflux_MVP_Verma	Anxiety_FG_WIDE	MR Egger	37	-0.00538567	0.0107685	0.620112	22.9442
Gastric_reflux_MVP_Verma	Anxiety_FG_WIDE	Simple mode	37	-0.000868485	0.000956613	0.369982	13.6893
Gastric_reflux_MVP_Verma	Anxiety_FG_WIDE	Weighted median	37	-0.000537237	0.000527003	0.308004	11.3961
Gastric_reflux_MVP_Verma	Anxiety_FG_WIDE	Weighted mode	37	-0.000808831	0.000855667	0.350826	12.9806
IBS_EUR_noFG_Eijsbouts	Anxiety_FG_MDD_EXCL_CONT	Inverse variance weighted	5	-0.00118081	0.00185554	0.524537	2.62269
IBS_EUR_noFG_Eijsbouts	Anxiety_FG_MDD_EXCL_CONT	MR Egger	5	-0.100253	0.0639856	0.215147	1.07574
IBS_EUR_noFG_Eijsbouts	Anxiety_FG_MDD_EXCL_CONT	Simple mode	5	-0.00108894	0.00286013	0.722758	3.61379
IBS_EUR_noFG_Eijsbouts	Anxiety_FG_MDD_EXCL_CONT	Weighted median	5	-0.000967344	0.00165311	0.558437	2.79219
IBS_EUR_noFG_Eijsbouts	Anxiety_FG_MDD_EXCL_CONT	Weighted mode	5	-0.00119741	0.00266097	0.676027	3.38014
IBS_EUR_noFG_Eijsbouts	Anxiety_FG_WIDE	Inverse variance weighted	5	-0.00223636	0.00197925	0.258517	1.29259
IBS_EUR_noFG_Eijsbouts	Anxiety_FG_WIDE	MR Egger	5	-0.119491	0.0616638	0.148032	0.740162
IBS_EUR_noFG_Eijsbouts	Anxiety_FG_WIDE	Simple mode	5	-0.0021819	0.00217201	0.37195	1.85975
IBS_EUR_noFG_Eijsbouts	Anxiety_FG_WIDE	Weighted median	5	-0.00176193	0.00141201	0.212098	1.06049
IBS_EUR_noFG_Eijsbouts	Anxiety_FG_WIDE	Weighted mode	5	-0.00229684	0.00207303	0.330012	1.65006
Migraine_PheCode_340_MVP_EUR_Verma	Anxiety_FG_MDD_EXCL_CONT	Inverse variance weighted	4	-0.00051588	0.00250782	0.837019	3.34807
Migraine_PheCode_340_MVP_EUR_Verma	Anxiety_FG_MDD_EXCL_CONT	MR Egger	4	0.0152295	0.0439234	0.761878	3.04751
Migraine_PheCode_340_MVP_EUR_Verma	Anxiety_FG_MDD_EXCL_CONT	Simple mode	4	-0.0029256	0.00379792	0.497215	1.98886
Migraine_PheCode_340_MVP_EUR_Verma	Anxiety_FG_MDD_EXCL_CONT	Weighted median	4	-0.00183873	0.00220092	0.40347	1.61388
Migraine_PheCode_340_MVP_EUR_Verma	Anxiety_FG_MDD_EXCL_CONT	Weighted mode	4	-0.00362474	0.00312861	0.330478	1.32191
Migraine_PheCode_340_MVP_EUR_Verma	Anxiety_FG_WIDE	Inverse variance weighted	4	7.15944e-05	0.00160775	0.964481	3.85793
Migraine_PheCode_340_MVP_EUR_Verma	Anxiety_FG_WIDE	MR Egger	4	0.0204776	0.0252144	0.502005	2.00802
Migraine_PheCode_340_MVP_EUR_Verma	Anxiety_FG_WIDE	Simple mode	4	-0.000486558	0.00223471	0.84161	3.36644
Migraine_PheCode_340_MVP_EUR_Verma	Anxiety_FG_WIDE	Weighted median	4	-0.000283113	0.00165445	0.864127	3.45651
Migraine_PheCode_340_MVP_EUR_Verma	Anxiety_FG_WIDE	Weighted mode	4	-2.41373e-05	0.00196208	0.990957	3.96383
Migraine_UKB_EUR_Loya	Anxiety_FG_MDD_EXCL_CONT	Inverse variance weighted	4	0.000842701	0.00382757	0.825742	3.30297
Migraine_UKB_EUR_Loya	Anxiety_FG_MDD_EXCL_CONT	MR Egger	4	-0.102629	0.0363432	0.105861	0.423446
Migraine_UKB_EUR_Loya	Anxiety_FG_MDD_EXCL_CONT	Simple mode	4	0.0067717	0.00579452	0.326967	1.30787
Migraine_UKB_EUR_Loya	Anxiety_FG_MDD_EXCL_CONT	Weighted median	4	0.00147793	0.00336792	0.660787	2.64315
Migraine_UKB_EUR_Loya	Anxiety_FG_MDD_EXCL_CONT	Weighted mode	4	0.00714017	0.00660468	0.358817	1.43527
Migraine_UKB_EUR_Loya	Anxiety_FG_WIDE	Inverse variance weighted	4	0.00011081	0.00210896	0.958096	3.83239
Migraine_UKB_EUR_Loya	Anxiety_FG_WIDE	MR Egger	4	-0.0483113	0.0287437	0.234828	0.939311
Migraine_UKB_EUR_Loya	Anxiety_FG_WIDE	Simple mode	4	0.00275866	0.00387626	0.528012	2.11205
Migraine_UKB_EUR_Loya	Anxiety_FG_WIDE	Weighted median	4	0.00113668	0.0023447	0.627826	2.5113
Migraine_UKB_EUR_Loya	Anxiety_FG_WIDE	Weighted mode	4	0.00284325	0.00392835	0.521535	2.08614
Migraine_UKB_EUR_Zorina_Lichtenwalter	Anxiety_FG_MDD_EXCL_CONT	Inverse variance weighted	5	-0.00441741	0.00326312	0.175821	0.879103
Migraine_UKB_EUR_Zorina_Lichtenwalter	Anxiety_FG_MDD_EXCL_CONT	MR Egger	5	-0.0251	0.0449524	0.615558	3.07779
Migraine_UKB_EUR_Zorina_Lichtenwalter	Anxiety_FG_MDD_EXCL_CONT	Simple mode	5	-0.00697432	0.00303432	0.0830776	0.415388
Migraine_UKB_EUR_Zorina_Lichtenwalter	Anxiety_FG_MDD_EXCL_CONT	Weighted median	5	-0.00677486	0.00225487	0.0026598	0.013299
Migraine_UKB_EUR_Zorina_Lichtenwalter	Anxiety_FG_MDD_EXCL_CONT	Weighted mode	5	-0.00751797	0.00300534	0.0666574	0.333287
Migraine_UKB_EUR_Zorina_Lichtenwalter	Anxiety_FG_WIDE	Inverse variance weighted	5	-0.00309344	0.00207097	0.135249	0.676244
Migraine_UKB_EUR_Zorina_Lichtenwalter	Anxiety_FG_WIDE	MR Egger	5	-0.0269904	0.0260932	0.377028	1.88514
Migraine_UKB_EUR_Zorina_Lichtenwalter	Anxiety_FG_WIDE	Simple mode	5	-0.00451874	0.00243904	0.137563	0.687816
Migraine_UKB_EUR_Zorina_Lichtenwalter	Anxiety_FG_WIDE	Weighted median	5	-0.00403301	0.00178474	0.0238389	0.119195
Migraine_UKB_EUR_Zorina_Lichtenwalter	Anxiety_FG_WIDE	Weighted mode	5	-0.0054577	0.00213386	0.0627933	0.313966
Obstr_sleep_apnea_MVP_EUR	Anxiety_FG_MDD_EXCL_CONT	Inverse variance weighted	37	-0.000126683	0.000446835	0.776785	28.7411
Obstr_sleep_apnea_MVP_EUR	Anxiety_FG_MDD_EXCL_CONT	MR Egger	37	0.0142955	0.00760217	0.0683893	2.5304
Obstr_sleep_apnea_MVP_EUR	Anxiety_FG_MDD_EXCL_CONT	Simple mode	37	0.000739097	0.00118572	0.536994	19.8688
Obstr_sleep_apnea_MVP_EUR	Anxiety_FG_MDD_EXCL_CONT	Weighted median	37	0.000369057	0.000619365	0.551266	20.3969
Obstr_sleep_apnea_MVP_EUR	Anxiety_FG_MDD_EXCL_CONT	Weighted mode	37	0.000877139	0.00121562	0.475227	17.5834
Obstr_sleep_apnea_MVP_EUR	Anxiety_FG_WIDE	Inverse variance weighted	37	-0.000269428	0.00041126	0.512385	18.9583
Obstr_sleep_apnea_MVP_EUR	Anxiety_FG_WIDE	MR Egger	37	0.00633685	0.00726261	0.388865	14.388
Obstr_sleep_apnea_MVP_EUR	Anxiety_FG_WIDE	Simple mode	37	-0.000744153	0.0010965	0.501694	18.5627
Obstr_sleep_apnea_MVP_EUR	Anxiety_FG_WIDE	Weighted median	37	-6.30813e-05	0.000478731	0.895168	33.1212
Obstr_sleep_apnea_MVP_EUR	Anxiety_FG_WIDE	Weighted mode	37	-0.000302958	0.00100126	0.763954	28.2663
Sleep_apnea_MVP_EUR_Verma	Anxiety_FG_MDD_EXCL_CONT	Inverse variance weighted	47	6.22036e-05	0.000398398	0.875927	41.1686
Sleep_apnea_MVP_EUR_Verma	Anxiety_FG_MDD_EXCL_CONT	MR Egger	47	0.0111732	0.00634494	0.0850378	3.99677
Sleep_apnea_MVP_EUR_Verma	Anxiety_FG_MDD_EXCL_CONT	Simple mode	47	-7.33795e-05	0.0011109	0.947621	44.5382
Sleep_apnea_MVP_EUR_Verma	Anxiety_FG_MDD_EXCL_CONT	Weighted median	47	-1.63255e-05	0.000556764	0.976608	45.9006
Sleep_apnea_MVP_EUR_Verma	Anxiety_FG_MDD_EXCL_CONT	Weighted mode	47	0.0003145	0.00104846	0.765557	35.9812
Sleep_apnea_MVP_EUR_Verma	Anxiety_FG_WIDE	Inverse variance weighted	47	0.000265968	0.000374956	0.478119	22.4716
Sleep_apnea_MVP_EUR_Verma	Anxiety_FG_WIDE	MR Egger	47	0.00789483	0.00607138	0.200107	9.40501
Sleep_apnea_MVP_EUR_Verma	Anxiety_FG_WIDE	Simple mode	47	-2.85717e-05	0.000918338	0.975314	45.8398
Sleep_apnea_MVP_EUR_Verma	Anxiety_FG_WIDE	Weighted median	47	0.000200925	0.000433907	0.643321	30.2361
Sleep_apnea_MVP_EUR_Verma	Anxiety_FG_WIDE	Weighted mode	47	7.35977e-05	0.000955986	0.938968	44.1315

### Sheet: eTable 22
eTable 22. The Anxiety Disorders Working Group of the Psychiatric Genomics Consortium Banner
Full Name	Affiliation
Nora I. Strom*	Department of Psychology, Humboldt-Universität zu Berlin, Berlin, Germany; Institute of Psychiatric Phenomics and Genomics (IPPG), University Hospital, LMU Munich, Munich, Germany; Centre for Psychiatry Research, Department of Clinical Neuroscience, Karolinska Institutet & Stockholm Health Care Services, Region Stockholm, Stockholm, Sweden; Department of Biomedicine, Aarhus University, Aarhus, Denmark
Brad Verhulst*	Psychiatry and Behavioral Sciences, Texas A&M University, College Station, Texas, USA
Silviu-Alin Bacanu*	Psychiatry, Virginia Commonwealth University, Richmond, Virginia, USA
Rosa Cheesman*	PROMENTA Centre, Department of Psychology, University of Oslo, Oslo, Norway
Kirstin L. Purves	Social, Genetic and Developmental Psychiatry Centre, Institute of Psychiatry, Psychology and Neuroscience, King's College London, London, UK
Hüseyin Gedik	Institute for Genomics in Health, Department of Psychiatry and Behavioral Sciences, State University of New York Downstate Health Sciences University, Brooklyn, New York, USA; Life Sciences, Integrative Life Sciences Doctoral Program, Virginia Commonwealth University, Richmond, Virginia, USA; Human and Molecular Genetics, Virginia Institute for Psychiatric and Behavioral Genetics, Virginia Commonwealth University, Richmond, Virginia, USA
Brittany L. Mitchell	Brain and Mental Health Program, QIMR Berghofer Medical Research Institute, Brisbane, Queensland, Australia; Faculty of Medicine, Queensland University , Brisbane, Queensland, Australia
Alex S. Kwong	Bristol Medical School, Population Health Sciences, MRC Integrative Epidemiology Unit, University of Bristol, Bristol, UK; Centre for Clinical Brain Sciences, Division of Psychiatry, University of Edinburgh, Edinburgh, UK
Annika B. Faucon	Division of Medicine, Human Genetics, Vanderbilt University, Nashville, Tennessee, USA
Kritika Singh	Division of Genetic Medicine, Vanderbilt University Medical Center, Nashville, Tennessee, USA; Vanderbilt Genetics Institute, Vanderbilt University Medical Center, Nashville, Tennessee, USA
Sarah Medland	Brain and Mental Health Program, QIMR Berghofer Medical Research Institute, Brisbane, Queensland, Australia
Lucia Colodro-Conde	Brain and Mental Health Program, QIMR Berghofer Medical Research Institute, Brisbane, Queensland, Australia; School of Psychology, The University of Queensland, Brisbane, Queensland, Australia
Kristi Krebs	Estonian Genome Centre, Institute of Genomics, University of Tartu, Tartu, Estonia
Per Hoffmann	Institute of Human Genetics, University of Bonn, School of Medicine & University Hospital Bonn, Bonn, Germany; Department of Biomedicine, Human Genomics Research Group, University of Basel, University Hospital Basel, Basel, Switzerland
Stefan Herms	Institute of Human Genetics, University of Bonn, School of Medicine & University Hospital Bonn, Bonn, Germany; Department of Biomedicine, Human Genomics Research Group, University of Basel, University Hospital Basel, Basel, Switzerland; Institute of Medical Genetics and Pathology, Medical Faculty, University Hospital Basel, Basel, Switzerland
Jan Gehlen	Center for Human Genetics, University of Marburg, Marburg, Germany
Stephan Ripke	Dept. of Psychiatry and Psychotherapy, Charité - Universitätsmedizin, Berlin, Germany; Analytic and Translational Genetics Unit, Massachusetts General Hospital, Boston, Massachusetts, USA
Swapnil Awasthi	Dept. of Psychiatry and Psychotherapy, Charité - Universitätsmedizin, Berlin, Germany
Teemu Palviainen	Helsinki Institute of Life Science, Institute for Molecular Medicine Finland - FIMM, University of Helsinki, Helsinki, Finland
Elisa M. Tasanko	Faculty of Medicine, Department of Psychology and Logopedics, SleepWell Research Program, University of Helsinki, Helsinki, Finland
Roseann E. Peterson	Institute for Genomics in Health, Department of Psychiatry and Behavioral Sciences, State University of New York Downstate Health Sciences University, Brooklyn, New York, USA; Psychiatry, Virginia Commonwealth University, Richmond, Virginia, USA
Daniel E. Adkins	School of Medicine, Department of Psychiatry, University of Utah, Salt Lake City, Utah, USA
Andrey A. Shabalin	School of Medicine, Department of Psychiatry, University of Utah, Salt Lake City, Utah, USA
Mark J. Adams	Centre for Clinical Brain Sciences, University of Edinburgh, Edinburgh, UK
Matthew H. Iveson	Centre for Clinical Brain Sciences, University of Edinburgh, Edinburgh, UK
Archie Campbell	College of Medicine and Veterinary Medicine, Institute of Genetics and Cancer, Centre for Genomic and Experimental Medicine, University of Edinburgh, Edinburgh, UK
Laurent F. Thomas	Department of Clinical and Molecular Medicine, Norwegian University of Science and Technology, Trondheim, Norway; HUNT Center for Molecular and Clinical Epidemiology, Department of Public Health and Nursing, Faculty of Medicine and Health Sciences, Norwegian University of Science and Technology, Trondheim, Norway; BioCore - Bioinformatics Core Facility, Norwegian University of Science and Technology, Trondheim, Norway; Clinic of Laboratory Medicine, St. Olavs Hospital, Trondheim University Hospital, Trondheim, Norway
Bendik S. Winsvold	Division of Clinical Neuroscience, Department of Research and Innovation, Oslo University Hospital, Oslo, Norway; Department of Public Health and Nursing, HUNT Center for Molecular and Clinical Epidemiology, Norwegian University of Science and Technology, Trondheim, Norway; Department of Neurology, Oslo University Hospital, Oslo, Norway
Ole Kristian Drange	Department of Mental Health, Norwegian University of Science and Technology, Trondheim, Norway; Division of Mental Health, St. Olavs Hospital, Trondheim University Hospital, Trondheim, Norway; NORMENT Centre, University of Oslo, Oslo, Norway; Centre of Precision Psychiatry, Division of Mental Health and Addiction, Oslo University Hospital and University of Oslo, Oslo, Norway; Department of Psychiatry, Sørlandet Hospital, Kristiansand, Norway
Sigrid Børte	Division of Clinical Neuroscience, Department of Research and Innovation; Faculty of Medicine, Institute of Clinical Medicine, University of Oslo, Oslo, Norway; Department of Public Health and Nursing, HUNT Center for Molecular and Clinical Epidemiology, Norwegian University of Science and Technology, Trondheim, Norway
Abigail R. ter Kuile	Social, Genetic and Developmental Psychiatry Centre, Institute of Psychiatry, Psychology and Neuroscience, King's College London, London, UK; National Institute for Health and Care Research (NIHR) Maudsley Biomedical Research Centre, South London and Maudsley NHS Foundation Trust, London, UK; Department of Clinical, Educational and Health Psychology, University College London, London, United Kingdom
Joonas Naamanka	Hector Insitute for Artificial Intelligence in Psychiatry, Central Institute of Mental Health, Mannheim, Germany; Faculty of Medicine, Department of Psychology and Logopedics, SleepWell Research Program, University of Helsinki, Helsinki, Finland
Tan-Hoang Nguyen	Human and Molecular Genetics, Virginia Institute for Psychiatric and Behavioral Genetics, Virginia Commonwealth University, Richmond, Virginia, USA
Sandra M. Meier	Psychiatry, Dalhousie University, Halifax, Nova Scotia, Canada
Elizabeth C. Corfield	PsychGen Centre for Genetic Epidemiology and Mental Health, Norwegian Institute of Public Health, Oslo, Norway; Nic Waals Institute, Lovisenberg Diaconal Hospital, Oslo, Norway
Laurie Hannigan	Nic Waals Institute, Lovisenberg Diaconal Hospital, Oslo, Norway; PsychGen Centre for Genetic Epidemiology and Mental Health, Norwegian Institute of Public Health, Oslo, Norway; Bristol Medical School, Population Health Sciences, University of Bristol, Bristol, UK
Daniel F. Levey	Department of Psychiatry, Division of Human Genetics, Yale University School of Medicine, New Haven, Connecticut, USA; Psychiatry, Research, Veterans Affairs Connecticut Healthcare System, West Haven, Connecticut, USA
Darina Czamara	Department of Genes and Environment, Max-Planck Institute of Psychiatry, Munich, Germany
Heike Weber	Department of Psychiatry, Psychosomatics and Psychotherapy, University Hospital of Würzburg, Würzburg, Germany
Karmel W. Choi	Psychiatry, Center for Precision Psychiatry, Massachusetts General Hospital, Boston, Massachusetts, USA; Psychiatry, Psychiatric and Neurodevelopmental Genetics Unit, Center for Genomic Medicine, Massachusetts General Hospital, Boston, Massachusetts, USA
Giorgio Pistis	Psychiatric Epidemiology and Psychopathology Research Center, Department of Psychiatry, Lausanne University Hospital and University of Lausanne, Prilly, Switzerland
Baptiste Couvy-Duchesne	Brain and Mental Health Program, QIMR Berghofer Medical Research Institute, Brisbane, Queensland, Australia; ARAMIS laboratory, Paris Brain Institute, Paris, France; Institute for Molecular Bioscience, University of Queensland, Brisbane, Queensland, Australia
Sandra Van der Auwera	Department of Psychiatry and Psychotherapy, University Medicine Greifswald, Greifswald, Germany
Alexander Teumer	Department of Psychiatry and Psychotherapy, University Medicine Greifswald, Greifswald, Germany; Institute for Community Medicine, University Medicine Greifswald, Greifswald, Germany
Robert Karlsson	Department of Medical Epidemiology and Biostatistics, Karolinska Institutet, Stockholm, Sweden
Miguel Garcia-Argibay	School of Medical Sciences, Faculty of Medicine and Health, Örebro University, Örebro, Sweden; Department of Medical Epidemiology and Biostatistics, Karolinska Institutet, Stockholm, Sweden
Donghyung Lee	Department of Statistics, Miami University, Oxford, Ohio, USA
Rujia Wang	Social, Genetic, and Developmental Psychiatry Centre, Institute of Psychiatry, Psychology and Neuroscience, King's College London, London, UK
Ottar Bjerkeset	Faculty of Nursing and Health Science, Nord University, Levanger, Norway; Department of Mental Health, Norwegian University of Science and Technology, Trondheim, Norway
Eystein Stordal	Department of Psychiatry, Hospital Namsos, Nord-Trøndelag Health Trustt, Namsos, Norway; Department of Mental Health, Norwegian University of Science and Technology, Trondheim, Norway
Julia Bäckman	Centre for Psychiatry Research, Department of Clinical Neuroscience, Karolinska Institutet & Stockholm Health Care Services, Region Stockholm, Stockholm, Sweden
Giovanni A. Salum	Department of Psychiatry, Universidade Federal do Rio Grande do Sul, Porto Alegre, Rio Grande do Sul, Brazil; Child Psychiatry, National Institute of Developmental Psychiatry, São Paulo, Brazil
Clement C. Zai	Tanenbaum Centre for Pharmacogenetics, Molecular Brain Sciences Department, Campbell Family Mental Health Institute, Centre for Addiction and Mental Health, Toronto, Ontario, Canada; Department of Psychiatry, Division of Neurosciences and Clinical Translation, University of Toronto, Toronto, Ontario, Canada; Institute of Medical Science, University of Toronto, Toronto, Ontario, Canada; Laboratory Medicine and Pathobiology, University of Toronto, Toronto, Ontario, Canada; Stanley Center for Psychiatric Research, Broad Institute of Harvard and MIT, Cambridge, MA, USA
James L. Kennedy	Tanenbaum Centre for Pharmacogenetics, Molecular Brain Sciences Department, Campbell Family Mental Health Institute, Centre for Addiction and Mental Health, Toronto, Ontario, Canada; Department of Psychiatry, Division of Neurosciences and Clinic; Institute of Medical Science, University of Toronto, Toronto, Ontario, Canada
Gwyneth Zai	Tanenbaum Centre for Pharmacogenetics, Molecular Brain Sciences Department, Campbell Family Mental Health Institute, Centre for Addiction and Mental Health, Toronto, Ontario, Canada; Department of Psychiatry, Division of Neurosciences and Clinic; Institute of Medical Science, University of Toronto, Toronto, Ontario, Canada
Arun K. Tiwari	Tanenbaum Centre for Pharmacogenetics, Molecular Brain Sciences Department, Campbell Family Mental Health Institute, Centre for Addiction and Mental Health, Toronto, Ontario, Canada; Department of Psychiatry, Division of Neurosciences and Clinic; Institute of Medical Science, University of Toronto, Toronto, Ontario, Canada
Stefanie Heilmann-Heimbach	Institute of Human Genetics, University of Bonn, School of Medicine & University Hospital Bonn, Bonn, Germany
Börge Schmidt	Institute for Medical Informatics, Biometry and Epidemiology, University Hospital of Essen, University of Duisburg-Essen, Essen, Germany
Jaakko Kaprio	Helsinki Institute of Life Science, Institute for Molecular Medicine Finland - FIMM, University of Helsinki, Helsinki, Finland
Martin M. Kennedy	Pathology and Biomedical Science, University of Otago, Christchurch, New Zealand
Joseph Boden	Psychological Medicine, University of Otago, Christchurch, New Zealand
Alexandra Havdahl	PsychGen Centre for Genetic Epidemiology and Mental Health, Norwegian Institute of Public Health, Oslo, Norway; Bristol Medical School, Population Health Sciences, University of Bristol, Bristol, UK; PROMENTA Centre, Department of Psychology, University of Oslo, Oslo, Norway; Bristol Medical School, Population Health Sciences, MRC Integrative Epidemiology Unit, University of Bristol, Bristol, UK
Christel M. Middeldorp	Child Health Research Centre, University of Queensland, Brisbane, Queensland, Australia; Child and Youth Mental Health Service, Children's Health Queensland Hospital and Health Service, Brisbane, Queensland, Australia
Fabiana L. Lopes	National Institute of Mental Health, Human Genetics Branch, National Institutes of Health, Bethesda, Maryland, USA; Department of Psychiatry and Human Behavior, Alpert Medical School of Brown University, Providence, Rhode Island, USA
Nirmala Akula	National Institute of Mental Health, Genetic Basis of Mood and Anxiety Disorders, National Institutes of Health, Bethesda, Maryland, USA
Francis J. McMahon	National Institute of Mental Health, Genetic Basis of Mood and Anxiety Disorders, National Institutes of Health, Bethesda, Maryland, USA; Psychiatry & Behavioral Sciences, Johns Hopkins University, Baltimore, Maryland, USA
Elisabeth B. Binder	Department of Genes and Environment, Max-Planck Institute of Psychiatry, Munich, Germany
Lydia Fehm	Department of Psychology, Zentrum für Psychotherapie, Humboldt-Universität zu Berlin, Berlin, Germany
Andreas Ströhle	Department of Psychiatry and Psychotherapy, Campus Charité Mitte, Charité - Universitätsmedizin Berlin, Corporate member of Freie Universität Berlin and Humboldt-Universität zu Berlin, Berlin, Germany
Enrique Castelao	Psychiatric Epidemiology and Psychopathology Research Center, Department of Psychiatry, Lausanne University Hospital and University of Lausanne, Prilly, Switzerland
Henning Tiemeier	Social and Behavioral Science, T.H. Chan School of Public Health, Harvard University, Boston, Massachusetts, USA; Child and Adolescent Psychiatry, Erasmus University Medical Center, Rotterdam, Netherlands
Dan J. Stein	SAMRC Unit on Risk & Resilience in Mental Disorders, Department of Psychiatry & Neuroscience Institute, University of Cape Town, Cape Town, South Africa
David Whiteman	Population Health Program, QIMR Berghofer Medical Research Institute, Brisbane, Australia
Catherine Olsen	Population Health Program, QIMR Berghofer Medical Research Institute, Brisbane, Australia
Zachary Fuller	23andMe, Sunnyvale, CA, USA
Xin Wang	23andMe, Sunnyvale, CA, USA
Naomi R. Wray	Institute for Molecular Bioscience, University of Queensland, Brisbane, Queensland, Australia; Department of Psychiatry, University of Oxford, Oxford, UK
Enda M. Byrne	Child Health Research Centre, University of Queensland, Brisbane, Queensland, Australia
Glyn Lewis	UCL Division of Psychiatry, University College London, London, UK
Nicholas J. Timpson	Bristol Medical School, Population Health Sciences, University of Bristol, Bristol, UK; Bristol Medical School, Population Health Sciences, MRC Integrative Epidemiology Unit, University of Bristol, Bristol, UK
Lea K. Davis	Division of Genetic Medicine, Vanderbilt University Medical Center, Nashville, Tennessee, USA
Ian B. Hickie	Brain and Mind Centre, University of Sydney, Sydney, Australia
Nathan A. Gillespie	Psychiatry, Virginia Commonwealth University, Richmond, Virginia, USA
Lili Milani	Estonian Genome Centre, Institute of Genomics, University of Tartu, Tartu, Estonia
Johannes Schumacher	Center for Human Genetics, University of Marburg, Marburg, Germany
David P. Woldbye	Department of Neuroscience, Laboratory of Neural Plasticity, University of Copenhagen, Copenhagen, Denmark
Andreas J. Forstner	Institute of Human Genetics, University of Bonn, School of Medicine & University Hospital Bonn, Bonn, Germany; Institute of Neuroscience and Medicine (INM-1), Research Center Jülich, Jülich, Germany; Center for Human Genetics, University of Marburg, Marburg, Germany
Markus M. Nöthen	Institute of Human Genetics, University of Bonn, School of Medicine & University Hospital Bonn, Bonn, Germany
Iiris Hovatta	Faculty of Medicine, Department of Psychology and Logopedics and SleepWell Research Program, University of Helsinki, Helsinki, Finland
John Horwood	Psychological Medicine, University of Otago, Christchurch, New Zealand
William E. Copeland	UVM Medical Center, Department of Psychiatry, University of Vermont, Burlington, Vermont, USA
Hermine H. Maes	Human and Molecular Genetics, Virginia Institute for Psychiatric and Behavioral Genetics, Virginia Commonwealth University, Richmond, Virginia, USA; Psychiatry, Virginia Commonwealth University, Richmond, Virginia, USA; Massey Cancer Center, Virginia Commonwealth University, Richmond, Virginia, USA
Andrew M. McIntosh	Centre for Clinical Brain Sciences, University of Edinburgh, Edinburgh, UK
Ole A. Andreassen	NORMENT Centre, University of Oslo, Oslo, Norway; Centre of Precision Psychiatry, Division of Mental Health and Addiction, Oslo University Hospital and University of Oslo, Oslo, Norway; K. G. Jebsen Center for Neurodevelopmental disorders, University of Oslo, Oslo, Norway
John-Anker Zwart	44: Division of Clinical Neuroscience, Department of Research and Innovation; 37: Department of Public Health and Nursing, HUNT Center for Molecular and Clinical Epidemiology, Norwegian University of Science and Technology, Trondheim, Norway; 45: Faculty of Medicine, Institute of Clinical Medicine, University of Oslo, Oslo, Norway
Ole Mors	Department of Psychiatry, Psychosis Research Unit, Aarhus University Hospital, Aarhus, Denmark; The Lundbeck Foundation Initiative for Integrative Psychiatric Research, iPSYCH, Aarhus University, Aarhus, Denmark
Anders D. Børglum	Department of Biomedicine, Aarhus University, Aarhus, Denmark; The Lundbeck Foundation Initiative for Integrative Psychiatric Research, iPSYCH, Aarhus University, Aarhus, Denmark; Center for Genomics and Personalised Medicine, Aarhus University, Aarhus, Denmark
Preben B. Mortensen	The National Centre for Register-based Research, Aarhus University, Aarhus, Denmark
Helga Ask	PsychGen Centre for Genetic Epidemiology and Mental Health, Norwegian Institute of Public Health, Oslo, Norway; PROMENTA Centre, Department of Psychology, University of Oslo, Oslo, Norway
Ted Reichborn-Kjennerud	PsychGen Centre for Genetic Epidemiology and Mental Health, Norwegian Institute of Public Health, Oslo, Norway; NORMENT Centre, University of Oslo, Oslo, Norway
Jackob M. Najman	Faculty of Medicine, School of Public Health, University of Queensland, Herston, Queensland, Australia
Murray B. Stein	Psychiatry, University of California San Diego, La Jolla, CA, USA; School of Public Health, University of California San Diego, La Jolla, CA, USA
Joel Gelernter	Psychiatry, Research, Veterans Affairs Connecticut Healthcare System, West Haven, Connecticut, USA; Psychiatry Research, Veterans Affairs Connecticut Healthcare System, West Haven, Connecticut, USA; Departments of Genetics and Neuroscience, Yale University of Medicine, New Haven, Connecticut, USA
Yuri Milaneschi	Amsterdam Neuroscience, Amsterdam Public Health, Amsterdam University Medical Center, Amsterdam, Netherlands
Brenda W. Penninx	Amsterdam Neuroscience, Amsterdam Public Health, Amsterdam University Medical Center, Amsterdam, Netherlands
Dorret I. Boomsma	Twin Register and Department of Complex Trait Genetics, Center for Neurogenomics and Cognitive Research, Vrije Universiteit Amsterdam, Amsterdam, Netherlands; Amsterdam Public Health, Amsterdam University Medical Center, Amsterdam, Netherlands
Eduard Maron	Centre for Digital Health: Department of Health Technologies, Tallinn University of Technology, Tallinn, Estonia; Department of Medicine, Centre for Neuropsychopharmacology,, Division of Brain Sciences, Imperial College London, London, UK
Angelika Erhardt-Lehmann	Department of Genes and Environment, Max-Planck Institute of Psychiatry, Munich, Germany; Department of Psychiatry, Psychosomatics and Psychotherapy, Center of Mental Health, University Hospital Würzburg, Würzburg, Germany
Christian Rück	Centre for Psychiatry Research, Department of Clinical Neuroscience, Karolinska Institutet & Stockholm Health Care Services, Region Stockholm, Stockholm, Sweden
Tilo T. Kircher	Department of Psychiatry, University of Marburg, Marburg, Germany
Christiane A. Melzig	Psychology, Clinical Psychology, Experimental Psychopathology and Psychotherapy, University of Marburg, Marburg, Germany; Psychology, Biological and Clinical Psychology, University of Greifswald, Greifswald, Germany
Georg W. Alpers	School of Social Sciences, Department of Psychology, University of Mannheim, Mannheim, Germany
Volker Arolt	Department of Mental Health, Institute for Translational Psychiatry, University of Muenster, Muenster, Germany
Katharina Domschke	Department of Psychiatry and Psychotherapy, Medical Center, Faculty of Medicine, University of Freiburg, Freiburg, Germany; German Center for Mental Health (DZPG), Partner Site Berlin, Berlin, Germany
Jordan W. Smoller	Psychiatry, Psychiatric and Neurodevelopmental Genetics Unit, Center for Genomic Medicine, Massachusetts General Hospital, Boston, Massachusetts, USA; Psychiatry, Center for Precision Psychiatry, Massachusetts General Hospital, Boston, Massachusetts, USA
Martin Preisig	Psychiatric Epidemiology and Psychopathology Research Center, Department of Psychiatry, Lausanne University Hospital and University of Lausanne, Prilly, Switzerland
Nicholas G. Martin	Brain and Mental Health Program, QIMR Berghofer Medical Research Institute, Brisbane, Queensland, Australia
Michelle K. Lupton	Brain and Mental Health Program, QIMR Berghofer Medical Research Institute, Brisbane, Queensland, Australia; Faculty of Medicine, Queensland University , Brisbane, Queensland, Australia; Faculty of Health, Queensland University of technology, Queensland, Australia
Annemarie I. Luik	Epidemiology, Erasmus University Medical Center, Rotterdam, Netherlands
Andreas Reif	Department of Psychiatry, Psychosomatic Medicine and Psychotherapy, University Hospital Frankfurt - Goethe University, Frankfurt, Germany
Hans J. Grabe	Department of Psychiatry and Psychotherapy, University Medicine Greifswald, Greifswald, Germany
Henrik Larsson	School of Medical Sciences, Faculty of Medicine and Health, Örebro University, Örebro, Sweden; Department of Medical Epidemiology and Biostatistics, Karolinska Institutet, Stockholm, Sweden
Patrik K. Magnusson	Department of Medical Epidemiology and Biostatistics, Karolinska Institutet, Stockholm, Sweden
Albertine J. Oldehinkel	Psychiatry, Interdisciplinary Center Psychopathology and Emotion Regulation, University of Groningen, University Medical Center Groningen, Groningen, Netherlands
Catharina A. Hartman	Psychiatry, Interdisciplinary Center Psychopathology and Emotion Regulation, University of Groningen, University Medical Center Groningen, Groningen, Netherlands
Gerome Breen	Social, Genetic and Developmental Psychiatry Centre, Institute of Psychiatry, Psychology and Neuroscience, King's College London, London, UK
Anna R. Docherty	School of Medicine, Psychiatry, University of Utah, Salt Lake City, Utah, USA; School of Medicine, Psychiatry, Huntsman Mental Health Institute, University of Utah, Salt Lake City, Utah, USA
Hilary Coon	School of Medicine, Psychiatry, University of Utah, Salt Lake City, Utah, USA
Rupert Conrad	Department of Psychosomatic Medicine and Psychotherapy, University Hospital Münster, Münster, Germany
Kelli Lehto	Estonian Genome Centre, Institute of Genomics, University of Tartu, Tartu, Estonia
Million Veteran Program	Consortium
FinnGen	Consortium
23andMe	Consortium
Jürgen Deckert**	Department of Psychiatry, Psychosomatics and Psychotherapy, Center of Mental Health, University Hospital Würzburg, Würzburg, Germany
Thalia C. Eley**	Social, Genetic and Developmental Psychiatry Centre, Institute of Psychiatry, Psychology and Neuroscience, King's College London, London, UK
Manuel Mattheisen**	Community Health and Epidemiology, Dalhousie University, Halifax, Nova Scotia, Canada; Computer Science, Dalhousie University, Halifax, Nova Scotia, Canada; Institute of Psychiatric Phenomics and Genomics (IPPG), University Hospital, LMU Munich, Munich, Germany
John M. Hettema**	Psychiatry and Behavioral Sciences, Texas A&M University, Bryan, Texas, USA
*contributed equally
**PGC-ANX co-chairs

### Sheet: eTable 23
eTable 23. FinnGen Banner data freeze 12
Full Name	Affiliation	E-mail	Role 1	Role 2
Aarno Palotie	Institute for Molecular Medicine Finland (FIMM), HiLIFE, University of Helsinki, Helsinki, Finland; Broad Institute of MIT and Harvard; Massachusetts General Hospital, Boston, MA, United States	aarno.palotie@helsinki.fi	Steering Committee	Steering Committee
Mark Daly	Institute for Molecular Medicine Finland (FIMM), HiLIFE, University of Helsinki, Helsinki, Finland; Broad Institute of MIT and Harvard; Massachusetts General Hospital, Boston, MA, United States	mark.daly@helsinki.fi	Steering Committee	Steering Committee
Bridget Riley-Gills	Abbvie, Chicago, IL, United States	bridget.rileygillis@abbvie.com	Steering Committee	Pharmaceutical companies
Howard Jacob	Abbvie, Chicago, IL, United States	howard.jacob@abbvie.com	Steering Committee	Pharmaceutical companies
Coralie Viollet	Astra Zeneca, Cambridge, United Kingdom	coralie.viollet@astrazeneca.com	Steering Committee	Pharmaceutical companies
Slavé Petrovski	Astra Zeneca, Cambridge, United Kingdom	slav.petrovski@astrazeneca.com	Steering Committee	Pharmaceutical companies
Alix Berton	Bayer AG, Leverkusen, Germany	alix.berton@bayer.com	Steering Committee	Pharmaceutical companies
Santha Ramakrishnan	Bayer AG, Leverkusen, Germany	santha.ramakrishnan@bayer.com	Steering Committee	Pharmaceutical companies
Ellen Tsai	Biogen, Cambridge, MA, United States	ellen.tsai@biogen.com	Steering Committee	Pharmaceutical companies
Zhihao Ding	Boehringer Ingelheim, Ingelheim am Rhein, Germany	zhihao.ding@boehringer-ingelheim.com	Steering Committee	Pharmaceutical companies
Emily Holzinger	Bristol Myers Squibb, New York, NY, United States	emily.holzinger@bms.com	Steering Committee	Pharmaceutical companies
Robert Plenge	Bristol Myers Squibb, New York, NY, United States	robert.plenge@bms.com	Steering Committee	Pharmaceutical companies
Joseph Maranville	Bristol Myers Squibb, New York, NY, United States	joseph.maranville@bms.com	Steering Committee	Pharmaceutical companies
Mark McCarthy	Genentech, San Francisco, CA, United States	mccarthy.mark@gene.com	Steering Committee	Pharmaceutical companies
Rion Pendergrass	Genentech, San Francisco, CA, United States	penders2@gene.com	Steering Committee	Pharmaceutical companies
Jonathan Davitte	GlaxoSmithKline, Collegeville, PA, United States	jonathan.m.davitte@gsk.com	Steering Committee	Pharmaceutical companies
Simonne Longerich	Merck, Kenilworth, NJ, United States	simonne.longerich@merck.com	Steering Committee	Pharmaceutical companies
Anders Mälarstig	Pfizer, New York, NY, United States	anders.malarstig@pfizer.com	Steering Committee	Pharmaceutical companies
Anna Vlahiotis	Pfizer, New York, NY, United States	anna.vlahiotis@pfizer.com	Steering Committee	Pharmaceutical companies
Katherine Klinger	Translational Sciences, Sanofi R&D, Framingham, MA, USA	katherine.klinger@sanofi.com	Steering Committee	Pharmaceutical companies
Clement Chatelain	Translational Sciences, Sanofi R&D, Framingham, MA, USA	clement.chatelain@sanofi.com	Steering Committee	Pharmaceutical companies
Jorg Blankenstein	Translational Sciences, Sanofi R&D, Framingham, MA, USA	jorg.blankenstein@sanofi.com	Steering Committee	Pharmaceutical companies
Karol Estrada	Maze Therapeutics, San Francisco, CA, United States	kestrada@mazetx.com	Steering Committee	Pharmaceutical companies
Robert Graham	Maze Therapeutics, San Francisco, CA, United States	rgraham@mazetx.com	Steering Committee	Pharmaceutical companies
Dawn Waterworth	Johnson & Johnson Innovative Medicine, Spring House, PA, United States	dwaterwo@its.jnj.com	Steering Committee	Pharmaceutical companies
Chris O´Donnell	Novartis Institutes for BioMedical Research, Cambridge, MA, United States	chris.odonnell@novartis.com	Steering Committee	Pharmaceutical companies
Nicole Renaud	Novartis Institutes for BioMedical Research, Cambridge, MA, United States	nicole.renaud@novartis.com	Steering Committee	Pharmaceutical companies
Tomi P. Mäkelä	HiLIFE, University of Helsinki, Finland	tomi.makela@helsinki.fi	Steering Committee	University of Helsinki & Biobanks
Jaakko Kaprio	Institute for Molecular Medicine Finland (FIMM), HiLIFE, University of Helsinki, Helsinki, Finland	jaakko.kaprio@helsinki.fi	Steering Committee	University of Helsinki & Biobanks
Minna Ruddock	Arctic biobank / University of Oulu, Oulu, Finland	minna.ruddock@oulu.fi	Steering Committee	University of Helsinki & Biobanks
Petri Virolainen	Auria Biobank / University of Turku / Wellbeing Services County of Southwest Finland, Turku, Finland	petri.virolainen@tyks.fi	Steering Committee	University of Helsinki & Biobanks
Antti Hakanen	Auria Biobank / University of Turku / Wellbeing Services County of Southwest Finland, Turku, Finland	antti.hakanen@tyks.fi	Steering Committee	University of Helsinki & Biobanks
Terhi Kilpi	THL Biobank / Finnish Institute for Health and Welfare (THL), Helsinki, Finland	terhi.kilpi@thl.fi	Steering Committee	University of Helsinki & Biobanks
Markus Perola	THL Biobank / Finnish Institute for Health and Welfare (THL), Helsinki, Finland	markus.perola@thl.fi	Steering Committee	University of Helsinki & Biobanks
Jukka Partanen	Finnish Red Cross Blood Service / Finnish Hematology Registry and Clinical Biobank, Helsinki, Finland	jukka.partanen@veripalvelu.fi	Steering Committee	University of Helsinki & Biobanks
Taneli Raivio	Helsinki Biobank / Helsinki University and Hospital District of Helsinki and Uusimaa, Helsinki	taneli.raivio@hus.fi	Steering Committee	University of Helsinki & Biobanks
Raisa Serpi	Northern Finland Biobank Borealis / University of Oulu / Wellbeing services county of North Ostrobothnia, Oulu, Finland	raisa.serpi@pohde.fi	Steering Committee	University of Helsinki & Biobanks
Teija Kekonen	Northern Finland Biobank Borealis / University of Oulu / Wellbeing services county of North Ostrobothnia, Oulu, Finland	teija.kekonen@pohde.fi	Steering Committee	University of Helsinki & Biobanks
Kati Kristiansson	Finnish Clinical Biobank Tampere / University of Tampere / Wellbeing Services County of Pirkanmaa, Tampere, Finland	kati.kristiansson@pirha.fi	Steering Committee	University of Helsinki & Biobanks
Veli-Matti Kosma	Biobank of Eastern Finland / University of Eastern Finland / Wellbeing services county of North Savo, Kuopio, Finland	veli-matti.kosma@uef.fi	Steering Committee	University of Helsinki & Biobanks
Jari Laukkanen	Central Finland Biobank / University of Jyväskylä / Wellbeing Services County of Central Finland, Jyväskylä, Finland	jari.laukkanen@hyvaks.fi	Steering Committee	University of Helsinki & Biobanks
Tom Southerington	Finnish Biobank Cooperative - FINBB	tom.southerington@finbb.fi	Steering Committee	University of Helsinki & Biobanks
Outi Tuovila	Business Finland, Helsinki, Finland	outi.tuovila@businessfinland.fi	Steering Committee	Other Experts/ Non-Voting Members
Jeffrey Waring	Abbvie, Chicago, IL, United States	jeff.waring@abbvie.com	Scientific Committee	Pharmaceutical companies
Bridget Riley-Gillis	Abbvie, Chicago, IL, United States	bridget.rileygillis@abbvie.com	Scientific Committee	Pharmaceutical companies
Fedik Rahimov	Abbvie, Chicago, IL, United States	fedik.rahimov@abbvie.com	Scientific Committee	Pharmaceutical companies
Ioanna Tachmazidou	Astra Zeneca, Cambridge, United Kingdom	ioanna.tachmazidou@astrazeneca.com	Scientific Committee	Pharmaceutical companies
Alix Berton	Bayer AG, Leverkusen, Germany	alix.berton@bayer.com	Scientific Committee	Pharmaceutical companies
Santha Ramakrishnan	Bayer AG, Leverkusen, Germany	santha.ramakrishnan@bayer.com	Scientific Committee	Pharmaceutical companies
Ellen Tsai	Biogen, Cambridge, MA, United States	ellen.tsai@biogen.com	Scientific Committee	Pharmaceutical companies
Zhihao Ding	Boehringer Ingelheim, Ingelheim am Rhein, Germany	zhihao.ding@boehringer-ingelheim.com	Scientific Committee	Pharmaceutical companies
Marc Jung	Boehringer Ingelheim, Ingelheim am Rhein, Germany	marc_oliver.jung@boehringer-ingelheim.com	Scientific Committee	Pharmaceutical companies
Hanati Tuoken	Boehringer Ingelheim, Ingelheim am Rhein, Germany	hanati.tuoken@boehringer-ingelheim.com	Scientific Committee	Pharmaceutical companies
Shameek Biswas	Bristol Myers Squibb, New York, NY, United States	Shameek.Biswas@bms.com	Scientific Committee	Pharmaceutical companies
Benjamin Sun	Bristol Myers Squibb, New York, NY, United States	Benjamin.Sun@bms.com	Scientific Committee	Pharmaceutical companies
Rion Pendergrass	Genentech, San Francisco, CA, United States	penders2@gene.com	Scientific Committee	Pharmaceutical companies
Jonathan Davitte	GlaxoSmithKline, Collegeville, PA, United States	jonathan.m.davitte@gsk.com	Scientific Committee	Pharmaceutical companies
Neha Raghavan	Merck, Kenilworth, NJ, United States	neha.raghavan@merck.com	Scientific Committee	Pharmaceutical companies
Adriana Huertas-Vazquez	Merck, Kenilworth, NJ, United States	adriana.huertas.vazquez@merck.com	Scientific Committee	Pharmaceutical companies
Jae-Hoon Sul	Merck, Kenilworth, NJ, United States	jae.hoon.sul@merck.com	Scientific Committee	Pharmaceutical companies
Anders Mälarstig	Pfizer, New York, NY, United States	anders.malarstig@pfizer.com	Scientific Committee	Pharmaceutical companies
Xinli Hu	Pfizer, New York, NY, United States	xinli.hu@pfizer.com	Scientific Committee	Pharmaceutical companies
Åsa Hedman	Pfizer, New York, NY, United States	asa.hedman@pfizer.com	Scientific Committee	Pharmaceutical companies
Katherine Klinger	Translational Sciences, Sanofi R&D, Framingham, MA, USA	katherine.klinger@sanofi.com	Scientific Committee	Pharmaceutical companies
Robert Graham	Maze Therapeutics, San Francisco, CA, United States	rgraham@mazetx.com	Scientific Committee	Pharmaceutical companies
Dawn Waterworth	Johnson & Johnson Innovative Medicine, Spring House, PA, United States	dwaterwo@its.jnj.com	Scientific Committee	Pharmaceutical companies
Nicole Renaud	Novartis Institutes for BioMedical Research, Cambridge, MA, United States	nicole.renaud@novartis.com	Scientific Committee	Pharmaceutical companies
Ma´en Obeidat	Novartis Institutes for BioMedical Research, Cambridge, MA, United States	maen.obeidat@novartis.com	Scientific Committee	Pharmaceutical companies
Jonathan Chung	Novartis Institutes for BioMedical Research, Cambridge, MA, United States	jonathan.chung@novartis.com	Scientific Committee	Pharmaceutical companies
Jonas Zierer	Novartis Institutes for BioMedical Research, Cambridge, MA, United States	jonas.zierer@novartis.com	Scientific Committee	Pharmaceutical companies
Mari Niemi	Novartis Institutes for BioMedical Research, Cambridge, MA, United States	mari.niemi@novartis.com	Scientific Committee	Pharmaceutical companies
Samuli Ripatti	Institute for Molecular Medicine Finland (FIMM), HiLIFE, University of Helsinki, Helsinki, Finland	samuli.ripatti@helsinki.fi	Scientific Committee	University of Helsinki & Biobanks
Johanna Schleutker	Auria Biobank / University of Turku / Wellbeing Services County of Southwest Finland, Turku, Finland	johanna.schleutker@utu.fi	Scientific Committee	University of Helsinki & Biobanks
Markus Perola	THL Biobank / Finnish Institute for Health and Welfare (THL), Helsinki, Finland	markus.perola@thl.fi	Scientific Committee	University of Helsinki & Biobanks
Mikko Arvas	Finnish Red Cross Blood Service / Finnish Hematology Registry and Clinical Biobank, Helsinki, Finland	mikko.arvas@veripalvelu.fi	Scientific Committee	University of Helsinki & Biobanks
Olli Carpén	Helsinki Biobank / Helsinki University and Hospital District of Helsinki and Uusimaa, Helsinki	olli.carpen@helsinki.fi	Scientific Committee	University of Helsinki & Biobanks
Reetta Hinttala	Northern Finland Biobank Borealis / University of Oulu / Wellbeing services county of North Ostrobothnia, Oulu, Finland	reetta.hinttala@oulu.fi	Scientific Committee	University of Helsinki & Biobanks
Johannes Kettunen	Northern Finland Biobank Borealis / University of Oulu / Wellbeing services county of North Ostrobothnia, Oulu, Finland	johannes.kettunen@oulu.fi	Scientific Committee	University of Helsinki & Biobanks
Arto Mannermaa	Biobank of Eastern Finland / University of Eastern Finland / Wellbeing services county of North Savo, Kuopio, Finland	arto.mannermaa@uef.fi	Scientific Committee	University of Helsinki & Biobanks
Katriina Aalto-Setälä	Faculty of Medicine and Health Technology, Tampere University, Tampere, Finland	katriina.aalto-setala@tuni.fi	Scientific Committee	University of Helsinki & Biobanks
Mika Kähönen	Finnish Clinical Biobank Tampere / University of Tampere / Wellbeing Services County of Pirkanmaa, Tampere, Finland	mika.kahonen@uta.fi	Scientific Committee	University of Helsinki & Biobanks
Jari Laukkanen	Central Finland Biobank / University of Jyväskylä / Wellbeing Services County of Central Finland, Jyväskylä, Finland	jari.laukkanen@hyvaks.fi	Scientific Committee	University of Helsinki & Biobanks
Johanna Mäkelä	FINBB - Finnish biobank cooperative	johanna.makela@finbb.fi	Scientific Committee	University of Helsinki & Biobanks
Lila Kallio	Auria Biobank / University of Turku / Wellbeing Services County of Southwest Finland, Turku, Finland	Lila.Kallio@tyks.fi	Biobank directors	Biobank directors
Tiina Wahlfors	THL Biobank / Finnish Institute for Health and Welfare (THL), Helsinki, Finland	tiina.wahlfors@thl.fi	Biobank directors	Biobank directors
Jukka Partanen	Finnish Red Cross Blood Service / Finnish Hematology Registry and Clinical Biobank, Helsinki, Finland	jukka.partanen@veripalvelu.fi	Biobank directors	Biobank directors
Eero Punkka	Helsinki Biobank / Helsinki University and Hospital District of Helsinki and Uusimaa, Helsinki	eero.punkka@hus.fi	Biobank directors	Biobank directors
Raisa Serpi	Northern Finland Biobank Borealis / University of Oulu / Wellbeing services county of North Ostrobothnia, Oulu, Finland	raisa.serpi@pohde.fi	Biobank directors	Biobank directors
Sanna Siltanen	Finnish Clinical Biobank Tampere / University of Tampere / Wellbeing Services County of Pirkanmaa, Tampere, Finland	sanna.siltanen@pirha.fi	Biobank directors	Biobank directors
Veli-Matti Kosma	Biobank of Eastern Finland / University of Eastern Finland / Wellbeing services county of North Savo, Kuopio, Finland	veli-matti.kosma@uef.fi	Biobank directors	Biobank directors
Tiina Jokela	Central Finland Biobank / University of Jyväskylä / Wellbeing Services County of Central Finland, Jyväskylä, Finland	tiina.a.jokela@jyu.fi	Biobank directors	Biobank directors
Anu Jalanko	Institute for Molecular Medicine Finland (FIMM), HiLIFE, University of Helsinki, Helsinki, Finland	anu.jalanko@helsinki.fi	FinnGen Teams	Administration
Auli Toivola	Institute for Molecular Medicine Finland (FIMM), HiLIFE, University of Helsinki, Helsinki, Finland	auli.toivola@helsinki.fi	FinnGen Teams	Administration
Denise Öller	Institute for Molecular Medicine Finland (FIMM), HiLIFE, University of Helsinki, Helsinki, Finland	denise.oller@helsinki.fi	FinnGen Teams	Administration
Helen Cooper	Institute for Molecular Medicine Finland (FIMM), HiLIFE, University of Helsinki, Helsinki, Finland	helen.cooper@helsinki.fi	FinnGen Teams	Administration
Mervi Aavikko	Institute for Molecular Medicine Finland (FIMM), HiLIFE, University of Helsinki, Helsinki, Finland	mervi.aavikko@helsinki.fi	FinnGen Teams	Administration
Risto Kajanne	Institute for Molecular Medicine Finland (FIMM), HiLIFE, University of Helsinki, Helsinki, Finland	risto.kajanne@helsinki.fi	FinnGen Teams	Administration
Rodos Rodosthenous	Institute for Molecular Medicine Finland (FIMM), HiLIFE, University of Helsinki, Helsinki, Finland	rodos.rodosthenous@helsinki.fi	FinnGen Teams	Administration
Sofia Kuitunen	University of Helsinki, Helsinki, Finland	sofia.kuitunen@helsinki.fi	FinnGen Teams	Administration
Tarja Laitinen	Institute for Molecular Medicine Finland (FIMM), HiLIFE, University of Helsinki, Helsinki, Finland	tarja.laitinen@helsinki.fi	FinnGen Teams	Administration
Arto Lehisto	Institute for Molecular Medicine Finland (FIMM), HiLIFE, University of Helsinki, Helsinki, Finland	arto.lehisto@helsinki.fi	FinnGen Teams	Analysis
Hafiz Sikandar	Institute for Molecular Medicine Finland (FIMM), HiLIFE, University of Helsinki, Helsinki, Finland	hafiz.sikandar@helsinki.fi	FinnGen Teams	Analysis
Juha Karjalainen	Institute for Molecular Medicine Finland (FIMM), HiLIFE, University of Helsinki, Helsinki, Finland	juha.karjalainen@helsinki.fi	FinnGen Teams	Analysis
Juha Mehtonen	Institute for Molecular Medicine Finland (FIMM), HiLIFE, University of Helsinki, Helsinki, Finland	juha.mehtonen@helsinki.fi	FinnGen Teams	Analysis
Masahiro Kanai	Broad Institute, Cambridge, MA, United States	mkanai@broadinstitute.org	FinnGen Teams	Analysis
Mitja Kurki	Institute for Molecular Medicine Finland (FIMM), HiLIFE, University of Helsinki, Helsinki, Finland; Broad Institute, Cambridge, MA, United States	mkurki@broadinstitute.org	FinnGen Teams	Analysis
Mutaamba Maasha	Broad Institute, Cambridge, MA, United States	mmaasha@broadinstitute.org	FinnGen Teams	Analysis
Pietro Della Briotta Parolo	Institute for Molecular Medicine Finland (FIMM), HiLIFE, University of Helsinki, Helsinki, Finland	pietro.dellabriottaparolo@helsinki.fi	FinnGen Teams	Analysis
Samuel Jones	Institute for Molecular Medicine Finland (FIMM), HiLIFE, University of Helsinki, Helsinki, Finland	samuel.jones@helsinki.fi	FinnGen Teams	Analysis
Sanni Ruotsalainen	Institute for Molecular Medicine Finland (FIMM), HiLIFE, University of Helsinki, Helsinki, Finland	sanni.ruotsalainen@helsinki.fi	FinnGen Teams	Analysis
Susanna Lemmelä	Institute for Molecular Medicine Finland (FIMM), HiLIFE, University of Helsinki, Helsinki, Finland	susanna.lemmela@helsinki.fi	FinnGen Teams	Analysis
Wei Zhou	Broad Institute, Cambridge, MA, United States	wzhou@broadinstitute.org	FinnGen Teams	Analysis
Aki Havulinna	Finnish Institute for Health and Welfare (THL), Helsinki, Finland	aki.havulinna@thl.fi	FinnGen Teams	Clinical Endpoint Development
L. Elisa Lahtela	Institute for Molecular Medicine Finland (FIMM), HiLIFE, University of Helsinki, Helsinki, Finland	laura.lahtela@helsinki.fi	FinnGen Teams	Clinical Endpoint Development
Mari Kaunisto	Institute for Molecular Medicine Finland (FIMM), HiLIFE, University of Helsinki, Helsinki, Finland	mari.kaunisto@helsinki.fi	FinnGen Teams	Communication
Awaisa Ghazal	Institute for Molecular Medicine Finland (FIMM), HiLIFE, University of Helsinki, Helsinki, Finland	awaisa.ghazal@helsinki.fi	FinnGen Teams	E-Science
Elina Kilpeläinen	Institute for Molecular Medicine Finland (FIMM), HiLIFE, University of Helsinki, Helsinki, Finland	elina.kilpelainen@helsinki.fi	FinnGen Teams	E-Science
Jaska Uimonen	Institute for Molecular Medicine Finland (FIMM), HiLIFE, University of Helsinki, Helsinki, Finland	jaska.uimonen@helsinki.fi	FinnGen Teams	E-Science
Oluwaseun Alexander Dada	Institute for Molecular Medicine Finland (FIMM), HiLIFE, University of Helsinki, Helsinki, Finland	alexander.dada@helsinki.fi	FinnGen Teams	E-Science
Rigbe Weldatsadik	Institute for Molecular Medicine Finland (FIMM), HiLIFE, University of Helsinki, Helsinki, Finland	rigbe.weldatsadik@helsinki.fi	FinnGen Teams	E-Science
Sanni Ruotsalainen	Institute for Molecular Medicine Finland (FIMM), HiLIFE, University of Helsinki, Helsinki, Finland	sanni.ruotsalainen@helsinki.fi	FinnGen Teams	E-Science
Tianduanyi Wang	Institute for Molecular Medicine Finland (FIMM), HiLIFE, University of Helsinki, Helsinki, Finland	tianduanyi.wang@helsinki.fi	FinnGen Teams	E-Science
Timo P. Sipilä	Institute for Molecular Medicine Finland (FIMM), HiLIFE, University of Helsinki, Helsinki, Finland	timo.p.sipila@helsinki.fi	FinnGen Teams	E-Science
Kati Donner	Institute for Molecular Medicine Finland (FIMM), HiLIFE, University of Helsinki, Helsinki, Finland	kati.donner@helsinki.fi	FinnGen Teams	Genotyping
Anu Loukola	Helsinki Biobank / Helsinki University and Hospital District of Helsinki and Uusimaa, Helsinki	anu.loukola@hus.fi	FinnGen Teams	Sample Collection Coordination
Päivi Ingalsuo	THL Biobank / Finnish Institute for Health and Welfare (THL), Helsinki, Finland	paivi.ingalsuo@thl.fi	FinnGen Teams	Sample Logistics
Arto Pietilä	THL Biobank / Finnish Institute for Health and Welfare (THL), Helsinki, Finland	arto.pietila@thl.fi	FinnGen Teams	Registry Data Operations
Sami Koskelainen	THL Biobank / Finnish Institute for Health and Welfare (THL), Helsinki, Finland	sami.koskelainen@thl.fi	FinnGen Teams	Registry Data Operations
Susanna Lemmelä	Institute for Molecular Medicine Finland (FIMM), HiLIFE, University of Helsinki, Helsinki, Finland	susanna.lemmela@helsinki.fi	FinnGen Teams	Registry Data Operations
Teemu Paajanen	THL Biobank / Finnish Institute for Health and Welfare (THL), Helsinki, Finland	teemu.paajanen@thl.fi	FinnGen Teams	Registry Data Operations
Tero Hiekkalinna	THL Biobank / Finnish Institute for Health and Welfare (THL), Helsinki, Finland	tero.hiekkalinna@helsinki.fi	FinnGen Teams	Registry Data Operations
Priit Palta	Institute for Molecular Medicine Finland (FIMM), HiLIFE, University of Helsinki, Helsinki, Finland	priit.palta@helsinki.fi	FinnGen Teams	Sequencing Informatics
Dawit A. Yohannes	Institute for Molecular Medicine Finland (FIMM), HiLIFE, University of Helsinki, Helsinki, Finland	dawit.yohannes@helsinki.fi	FinnGen Teams	Phenotype team
Harri Siirtola	University of Tampere, Tampere, Finland	harri.siirtola@tuni.fi	FinnGen Teams	Phenotype team
Javier Gracia-Tabuenca	University of Tampere, Tampere, Finland	javier.graciatabuenca@tuni.fi	FinnGen Teams	Phenotype team
Marika Kaakinen	Institute for Molecular Medicine Finland (FIMM), HiLIFE, University of Helsinki, Helsinki, Finland	marika.kaakinen@helsinki.fi	FinnGen Teams	Phenotype team
Mary Pat Reeve	Institute for Molecular Medicine Finland (FIMM), HiLIFE, University of Helsinki, Helsinki, Finland	mary.reeve@helsinki.fi	FinnGen Teams	Phenotype team
Shanmukha Sampath Padmanabhuni	Institute for Molecular Medicine Finland (FIMM), HiLIFE, University of Helsinki, Helsinki, Finland	sam.padmanabhuni@helsinki.fi	FinnGen Teams	Phenotype team
Shuang Luo	Institute for Molecular Medicine Finland (FIMM), HiLIFE, University of Helsinki, Helsinki, Finland	shuang.luo@helsinki.fi	FinnGen Teams	Phenotype team
Vincent Llorens	Institute for Molecular Medicine Finland (FIMM), HiLIFE, University of Helsinki, Helsinki, Finland	vincent.llorens@helsinki.fi	FinnGen Teams	Phenotype team
Iina Laak	Institute for Molecular Medicine Finland (FIMM), HiLIFE, University of Helsinki, Helsinki, Finland	iina.laak@helsinki.fi	FinnGen Teams	Data protection officer
Jaakko Tyrmi	University of Oulu, Oulu, Finland / University of Tampere, Tampere, Finland	jaakko.tyrmi@oulu.fi	FinnGen Teams	FinnGen local support person
Janne Isojärvi	University of Turku, Turku, Finland	jaheis@utu.fi	FinnGen Teams	FinnGen local support person
Tero Sievänen	University of Eastern Finland, Kuopio, Finland	tero.sievanen@uef.fi	FinnGen Teams	FinnGen local support person
Timo Pohjonen	University of Jyväskylä, Jyväskylä, Finland	timo.pohjonen@hyvaks.fi	FinnGen Teams	FinnGen local support person
Vidal Fey	University of Tampere, Tampere, Finland	vidal.fey@tuni.fi	FinnGen Teams	FinnGen local support person
Johanna Mäkelä	Finnish Biobank Cooperative - FINBB	johanna.makela@finbb.fi	FinnGen Teams	FINBB - Finnish biobank cooperative
Pauli Wihuri	Finnish Biobank Cooperative - FINBB	pauli.wihuri@finbb.fi	FinnGen Teams	FINBB - Finnish biobank cooperative
Tom Southerington	Finnish Biobank Cooperative - FINBB	tom.southerington@finbb.fi	FinnGen Teams	FINBB - Finnish biobank cooperative
Meri Lähteenmäki	Finnish Biobank Cooperative - FINBB	meri.lahteenmaki@finbb.fi	FinnGen Teams	FINBB - Finnish biobank cooperative
Reetta Kälviäinen	Wellbeing services county of North Savo, Kuopio, Finland	reetta.kalviainen@kuh.fi	Clinical Groups (FinnGen phases 1&2)	Neurology Group
Valtteri Julkunen	Wellbeing services county of North Savo, Kuopio, Finland	valtteri.julkunen@kuh.fi	Clinical Groups (FinnGen phases 1&2)	Neurology Group
Hilkka Soininen	Wellbeing services county of North Savo, Kuopio, Finland	hilkka.soininen@uef.fi	Clinical Groups (FinnGen phases 1&2)	Neurology Group
Anne Remes	Wellbeing services county of North Ostrobothnia, Oulu, Finland	anne.remes@oulu.fi	Clinical Groups (FinnGen phases 1&2)	Neurology Group
Mikko Hiltunen	University of Eastern Finland, Kuopio, Finland	mikko.hiltunen@uef.fi	Clinical Groups (FinnGen phases 1&2)	Neurology Group
Jukka Peltola	Wellbeing Services County of Pirkanmaa, Tampere, Finland	jukka.peltola@pirha.fi	Clinical Groups (FinnGen phases 1&2)	Neurology Group
Minna Raivio	Hospital District of Helsinki and Uusimaa, Helsinki, Finland	minna.raivio@geri.fi	Clinical Groups (FinnGen phases 1&2)	Neurology Group
Pentti Tienari	Hospital District of Helsinki and Uusimaa, Helsinki, Finland	pentti.tienari@hus.fi	Clinical Groups (FinnGen phases 1&2)	Neurology Group
Juha Rinne	Wellbeing Services County of Southwest Finland, Turku, Finland	juha.rinne@tyks.fi	Clinical Groups (FinnGen phases 1&2)	Neurology Group
Roosa Kallionpää	Wellbeing Services County of Southwest Finland, Turku, Finland	roosa.kallionpaa@tyks.fi	Clinical Groups (FinnGen phases 1&2)	Neurology Group
Juulia Partanen	Institute for Molecular Medicine Finland, HiLIFE, University of Helsinki, Finland	juulia.partanen@helsinki.fi	Clinical Groups (FinnGen phases 1&2)	Neurology Group
Adam Ziemann	Abbvie, Chicago, IL, United States	adam.ziemann@abbvie.com	Clinical Groups (FinnGen phases 1&2)	Neurology Group
Nizar Smaoui	Abbvie, Chicago, IL, United States	nizar.smaoui@abbvie.com	Clinical Groups (FinnGen phases 1&2)	Neurology Group
Anne Lehtonen	Abbvie, Chicago, IL, United States	anne.lehtonen@abbvie.com	Clinical Groups (FinnGen phases 1&2)	Neurology Group
Susan Eaton	Biogen, Cambridge, MA, United States	susan.eaton@biogen.com	Clinical Groups (FinnGen phases 1&2)	Neurology Group
Shameek Biswas	Bristol Myers Squibb, New York, NY, United States	shameek.biswas@bms.com	Clinical Groups (FinnGen phases 1&2)	Neurology Group
Natalie Bowers	Genentech, San Francisco, CA, United States	bowersn1@gene.com	Clinical Groups (FinnGen phases 1&2)	Neurology Group
Edmond Teng	Genentech, San Francisco, CA, United States	teng.edmond@gene.com	Clinical Groups (FinnGen phases 1&2)	Neurology Group
Rion Pendergrass	Genentech, San Francisco, CA, United States	penders2@gene.com	Clinical Groups (FinnGen phases 1&2)	Neurology Group
Fanli Xu	GlaxoSmithKline, Brentford, United Kingdom	chun-fang.2.xu@gsk.com	Clinical Groups (FinnGen phases 1&2)	Neurology Group
Laura Addis	GlaxoSmithKline, Brentford, United Kingdom	laura.x.addis@gsk.com	Clinical Groups (FinnGen phases 1&2)	Neurology Group
John Eicher	GlaxoSmithKline, Brentford, United Kingdom	john.d.eicher@gsk.com	Clinical Groups (FinnGen phases 1&2)	Neurology Group
Qingqin S Li	Johnson & Johnson Innovative Medicine, Titusville, NJ 08560, United States	QLi2@its.jnj.com	Clinical Groups (FinnGen phases 1&2)	Neurology Group
Karen He	Johnson & Johnson Innovative Medicine, Spring House, PA, United States	khe2@its.jnj.com	Clinical Groups (FinnGen phases 1&2)	Neurology Group
Ekaterina Khramtsova	Johnson & Johnson Innovative Medicine, Spring House, PA, United States	ekhramts@its.jnj.com	Clinical Groups (FinnGen phases 1&2)	Neurology Group
Neha Raghavan	Merck, Kenilworth, NJ, United States	neha.raghavan@merck.com	Clinical Groups (FinnGen phases 1&2)	Neurology Group
Martti Färkkilä	Hospital District of Helsinki and Uusimaa, Helsinki, Finland	martti.farkkila@hus.fi	Clinical Groups (FinnGen phases 1&2)	Gastroenterology Group
Jukka Koskela	Hospital District of Helsinki and Uusimaa, Helsinki, Finland	jukka.koskela@helsinki.fi	Clinical Groups (FinnGen phases 1&2)	Gastroenterology Group
Sampsa Pikkarainen	Hospital District of Helsinki and Uusimaa, Helsinki, Finland	sampsa.pikkarainen@hus.fi	Clinical Groups (FinnGen phases 1&2)	Gastroenterology Group
Airi Jussila	Wellbeing Services County of Pirkanmaa, Tampere, Finland	airi.jussila@pirha.fi	Clinical Groups (FinnGen phases 1&2)	Gastroenterology Group
Katri Kaukinen	Wellbeing Services County of Pirkanmaa, Tampere, Finland	katri.kaukinen@tuni.fi	Clinical Groups (FinnGen phases 1&2)	Gastroenterology Group
Timo Blomster	Wellbeing services county of North Ostrobothnia, Oulu, Finland	timo.blomster@pohde.fi	Clinical Groups (FinnGen phases 1&2)	Gastroenterology Group
Mikko Kiviniemi	Wellbeing services county of North Savo, Kuopio, Finland	mikko.kiviniemi@kuh.fi	Clinical Groups (FinnGen phases 1&2)	Gastroenterology Group
Markku Voutilainen	Wellbeing Services County of Southwest Finland, Turku, Finland	markku.voutilainen@tyks.fi	Clinical Groups (FinnGen phases 1&2)	Gastroenterology Group
Mark Daly	Institute for Molecular Medicine Finland (FIMM), HiLIFE, University of Helsinki, Helsinki, Finland; Broad Institute of MIT and Harvard; Massachusetts General Hospital, Boston, MA, United States	mark.daly@helsinki.fi	Clinical Groups (FinnGen phases 1&2)	Gastroenterology Group
Jeffrey Waring	Abbvie, Chicago, IL, United States	jeff.waring@abbvie.com	Clinical Groups (FinnGen phases 1&2)	Gastroenterology Group
Nizar Smaoui	Abbvie, Chicago, IL, United States	nizar.smaoui@abbvie.com	Clinical Groups (FinnGen phases 1&2)	Gastroenterology Group
Fedik Rahimov	Abbvie, Chicago, IL, United States	fedik.rahimov@abbvie.com	Clinical Groups (FinnGen phases 1&2)	Gastroenterology Group
Anne Lehtonen	Abbvie, Chicago, IL, United States	anne.lehtonen@abbvie.com	Clinical Groups (FinnGen phases 1&2)	Gastroenterology Group
Tim Lu	Genentech, San Francisco, CA, United States	lut8@gene.com	Clinical Groups (FinnGen phases 1&2)	Gastroenterology Group
Natalie Bowers	Genentech, San Francisco, CA, United States	bowersn1@gene.com	Clinical Groups (FinnGen phases 1&2)	Gastroenterology Group
Rion Pendergrass	Genentech, San Francisco, CA, United States	penders2@gene.com	Clinical Groups (FinnGen phases 1&2)	Gastroenterology Group
Linda McCarthy	GlaxoSmithKline, Brentford, United Kingdom	linda.c.mccarthy@gsk.com	Clinical Groups (FinnGen phases 1&2)	Gastroenterology Group
Amy Hart	Johnson & Johnson Innovative Medicine, Spring House, PA, United States	ahart13@its.jnj.com	Clinical Groups (FinnGen phases 1&2)	Gastroenterology Group
Meijian Guan	Johnson & Johnson Innovative Medicine, Spring House, PA, United States	mguan4@its.jnj.com	Clinical Groups (FinnGen phases 1&2)	Gastroenterology Group
Jason Miller	Merck, Kenilworth, NJ, United States	jason.miller4@merck.com	Clinical Groups (FinnGen phases 1&2)	Gastroenterology Group
Kirsi Kalpala	Pfizer, New York, NY, United States	kirsi.kalpala@pfizer.com	Clinical Groups (FinnGen phases 1&2)	Gastroenterology Group
Melissa Miller	Pfizer, New York, NY, United States	melissa.r.miller@pfizer.com	Clinical Groups (FinnGen phases 1&2)	Gastroenterology Group
Xinli Hu	Pfizer, New York, NY, United States	xinli.hu@pfizer.com	Clinical Groups (FinnGen phases 1&2)	Gastroenterology Group
Kari Eklund	Hospital District of Helsinki and Uusimaa, Helsinki, Finland	kari.eklund@hus.fi	Clinical Groups (FinnGen phases 1&2)	Rheumatology Group
Antti Palomäki	Wellbeing Services County of Southwest Finland, Turku, Finland	ajpalo@utu.fi	Clinical Groups (FinnGen phases 1&2)	Rheumatology Group
Pia Isomäki	Wellbeing Services County of Pirkanmaa, Tampere, Finland	pia.isomaki@pirha.fi	Clinical Groups (FinnGen phases 1&2)	Rheumatology Group
Laura Pirilä	Wellbeing Services County of Southwest Finland, Turku, Finland	laura.pirila@fimnet.fi,laura.pirila@tyks.fi	Clinical Groups (FinnGen phases 1&2)	Rheumatology Group
Oili Kaipiainen-Seppänen	Wellbeing services county of North Savo, Kuopio, Finland	oili.kaipiainen-seppanen@kuh.fi	Clinical Groups (FinnGen phases 1&2)	Rheumatology Group
Johanna Huhtakangas	Wellbeing services county of North Ostrobothnia, Oulu, Finland	johanna.huhtakangas@kuh.fi	Clinical Groups (FinnGen phases 1&2)	Rheumatology Group
Nina Mars	Institute for Molecular Medicine Finland (FIMM), HiLIFE, University of Helsinki, Helsinki, Finland	nina.mars@helsinki.fi	Clinical Groups (FinnGen phases 1&2)	Rheumatology Group
Jeffrey Waring	Abbvie, Chicago, IL, United States	jeff.waring@abbvie.com	Clinical Groups (FinnGen phases 1&2)	Rheumatology Group
Fedik Rahimov	Abbvie, Chicago, IL, United States	fedik.rahimov@abbvie.com	Clinical Groups (FinnGen phases 1&2)	Rheumatology Group
Apinya Lertratanakul	Abbvie, Chicago, IL, United States	apinya.lertratanakul@abbvie.com	Clinical Groups (FinnGen phases 1&2)	Rheumatology Group
Nizar Smaoui	Abbvie, Chicago, IL, United States	nizar.smaoui@abbvie.com	Clinical Groups (FinnGen phases 1&2)	Rheumatology Group
Anne Lehtonen	Abbvie, Chicago, IL, United States	anne.lehtonen@abbvie.com	Clinical Groups (FinnGen phases 1&2)	Rheumatology Group
Coralie Viollet	AstraZeneca, Cambridge, United Kingdom	coralie.viollet@astrazeneca.com	Clinical Groups (FinnGen phases 1&2)	Rheumatology Group
Marla Hochfeld	Bristol Myers Squibb, New York, NY, United States	mhochfeld@celgene.com	Clinical Groups (FinnGen phases 1&2)	Rheumatology Group
Natalie Bowers	Genentech, San Francisco, CA, United States	bowersn1@gene.com	Clinical Groups (FinnGen phases 1&2)	Rheumatology Group
Rion Pendergrass	Genentech, San Francisco, CA, United States	penders2@gene.com	Clinical Groups (FinnGen phases 1&2)	Rheumatology Group
Jorge Esparza Gordillo	GlaxoSmithKline, Brentford, United Kingdom	jorge.x.esparza-gordillo@gsk.com	Clinical Groups (FinnGen phases 1&2)	Rheumatology Group
Dawn Waterworth	Johnson & Johnson Innovative Medicine, Spring House, PA, United States	dwaterwo@its.jnj.com	Clinical Groups (FinnGen phases 1&2)	Rheumatology Group
Fabiana Farias	Merck, Kenilworth, NJ, United States	fabiana.farias@merck.com	Clinical Groups (FinnGen phases 1&2)	Rheumatology Group
Kirsi Kalpala	Pfizer, New York, NY, United States	kirsi.kalpala@pfizer.com	Clinical Groups (FinnGen phases 1&2)	Rheumatology Group
Nan Bing	Pfizer, New York, NY, United States	nan.bing@pfizer.com	Clinical Groups (FinnGen phases 1&2)	Rheumatology Group
Xinli Hu	Pfizer, New York, NY, United States	xinli.hu@pfizer.com	Clinical Groups (FinnGen phases 1&2)	Rheumatology Group
Tarja Laitinen	Wellbeing Services County of Pirkanmaa, Tampere, Finland	tarja.laitinen@pirha.fi	Clinical Groups (FinnGen phases 1&2)	Pulmonology Group
Margit Pelkonen	Wellbeing services county of North Savo, Kuopio, Finland	margit.pelkonen@kuh.fi	Clinical Groups (FinnGen phases 1&2)	Pulmonology Group
Paula Kauppi	Hospital District of Helsinki and Uusimaa, Helsinki, Finland	paula.kauppi@hus.fi	Clinical Groups (FinnGen phases 1&2)	Pulmonology Group
Hannu Kankaanranta	University of Gothenburg, Gothenburg, Sweden/ Seinäjoki Central Hospital, Seinäjoki, Finland/ Tampere University, Tampere, Finland	hannu.kankaanranta@tuni.fi	Clinical Groups (FinnGen phases 1&2)	Pulmonology Group
Terttu Harju	Wellbeing services county of North Ostrobothnia, Oulu, Finland	terttu.harju@oulu.fi	Clinical Groups (FinnGen phases 1&2)	Pulmonology Group
Riitta Lahesmaa	Wellbeing Services County of Southwest Finland, Turku, Finland	rilahes@utu.fi	Clinical Groups (FinnGen phases 1&2)	Pulmonology Group
Nizar Smaoui	Abbvie, Chicago, IL, United States	nizar.smaoui@abbvie.com	Clinical Groups (FinnGen phases 1&2)	Pulmonology Group
Coralie Viollet	AstraZeneca, Cambridge, United Kingdom	coralie.viollet@astrazeneca.com	Clinical Groups (FinnGen phases 1&2)	Pulmonology Group
Susan Eaton	Biogen, Cambridge, MA, United States	susan.eaton@biogen.com	Clinical Groups (FinnGen phases 1&2)	Pulmonology Group
Hubert Chen	Genentech, San Francisco, CA, United States	chenh37@gene.com	Clinical Groups (FinnGen phases 1&2)	Pulmonology Group
Rion Pendergrass	Genentech, San Francisco, CA, United States	penders2@gene.com	Clinical Groups (FinnGen phases 1&2)	Pulmonology Group
Natalie Bowers	Genentech, San Francisco, CA, United States	bowersn1@gene.com	Clinical Groups (FinnGen phases 1&2)	Pulmonology Group
Joanna Betts	GlaxoSmithKline, Brentford, United Kingdom	joanna.c.betts@gsk.com	Clinical Groups (FinnGen phases 1&2)	Pulmonology Group
Kirsi Auro	GlaxoSmithKline, Espoo, Finland	kirsi.m.auro@gsk.com	Clinical Groups (FinnGen phases 1&2)	Pulmonology Group
Rajashree Mishra	GlaxoSmithKline, Brentford, United Kingdom	rajashree.x.mishra@gsk.com	Clinical Groups (FinnGen phases 1&2)	Pulmonology Group
Majd Mouded	Novartis, Basel, Switzerland	majd.mouded@novartis.com	Clinical Groups (FinnGen phases 1&2)	Pulmonology Group
Debby Ngo	Novartis, Basel, Switzerland	debby.ngo@novartis.com	Clinical Groups (FinnGen phases 1&2)	Pulmonology Group
Teemu Niiranen	University of Turku, Turku, Finland; Finnish Institute for Health and Welfare (THL), Helsinki, Finland	teemu.niiranen@thl.fi	Clinical Groups (FinnGen phases 1&2)	Cardiometabolic Diseases Group
Felix Vaura	Finnish Institute for Health and Welfare (THL), Helsinki, Finland	fechva@utu.fi	Clinical Groups (FinnGen phases 1&2)	Cardiometabolic Diseases Group
Veikko Salomaa	Finnish Institute for Health and Welfare (THL), Helsinki, Finland	veikko.salomaa@thl.fi	Clinical Groups (FinnGen phases 1&2)	Cardiometabolic Diseases Group
Kaj Metsärinne	Wellbeing Services County of Southwest Finland, Turku, Finland	kaj.metsarinne@tyks.fi	Clinical Groups (FinnGen phases 1&2)	Cardiometabolic Diseases Group
Jenni Aittokallio	Wellbeing Services County of Southwest Finland, Turku, Finland	jemato@utu.fi	Clinical Groups (FinnGen phases 1&2)	Cardiometabolic Diseases Group
Mika Kähönen	Finnish Clinical Biobank Tampere / University of Tampere / Wellbeing Services County of Pirkanmaa, Tampere, Finland	mika.kahonen@uta.fi	Clinical Groups (FinnGen phases 1&2)	Cardiometabolic Diseases Group
Jussi Hernesniemi	Wellbeing Services County of Pirkanmaa, Tampere, Finland	jussi.hernesniemi@tuni.fi	Clinical Groups (FinnGen phases 1&2)	Cardiometabolic Diseases Group
Daniel Gordin	Hospital District of Helsinki and Uusimaa, Helsinki, Finland	daniel.gordin@hus.fi	Clinical Groups (FinnGen phases 1&2)	Cardiometabolic Diseases Group
Juha Sinisalo	Hospital District of Helsinki and Uusimaa, Helsinki, Finland	juha.sinisalo@hus.fi	Clinical Groups (FinnGen phases 1&2)	Cardiometabolic Diseases Group
Marja-Riitta Taskinen	Hospital District of Helsinki and Uusimaa, Helsinki, Finland	marja-riitta.taskinen@helsinki.fi	Clinical Groups (FinnGen phases 1&2)	Cardiometabolic Diseases Group
Tiinamaija Tuomi	Institute for Molecular Medicine Finland (FIMM), HiLIFE, University of Helsinki, Helsinki, Finland; Hospital District of Helsinki and Uusimaa, Helsinki, Finland	tiinamaija.tuomi@hus.fi	Clinical Groups (FinnGen phases 1&2)	Cardiometabolic Diseases Group
Timo Hiltunen	Hospital District of Helsinki and Uusimaa, Helsinki, Finland	timo.hiltunen@hus.fi	Clinical Groups (FinnGen phases 1&2)	Cardiometabolic Diseases Group
Jari Laukkanen	Central Finland Biobank / University of Jyväskylä / Wellbeing Services County of Central Finland, Jyväskylä, Finland	jari.laukkanen@hyvaks.fi	Clinical Groups (FinnGen phases 1&2)	Cardiometabolic Diseases Group
Amanda Elliott	Institute for Molecular Medicine Finland (FIMM), HiLIFE, University of Helsinki, Helsinki, Finland; Broad Institute, Cambridge, MA, USA and Massachusetts General Hospital, Boston, MA, USA	aelliott@broadinstitute.org	Clinical Groups (FinnGen phases 1&2)	Cardiometabolic Diseases Group
Mary Pat Reeve	Institute for Molecular Medicine Finland (FIMM), HiLIFE, University of Helsinki, Helsinki, Finland	mary.reeve@helsinki.fi	Clinical Groups (FinnGen phases 1&2)	Cardiometabolic Diseases Group
Sanni Ruotsalainen	Institute for Molecular Medicine Finland (FIMM), HiLIFE, University of Helsinki, Helsinki, Finland	sanni.ruotsalainen@helsinki.fi	Clinical Groups (FinnGen phases 1&2)	Cardiometabolic Diseases Group
Dirk Paul	Astra Zeneca, Cambridge, United Kingdom	dirk.paul@astrazeneca.com	Clinical Groups (FinnGen phases 1&2)	Cardiometabolic Diseases Group
Natalie Bowers	Genentech, San Francisco, CA, United States	bowersn1@gene.com	Clinical Groups (FinnGen phases 1&2)	Cardiometabolic Diseases Group
Rion Pendergrass	Genentech, San Francisco, CA, United States	penders2@gene.com	Clinical Groups (FinnGen phases 1&2)	Cardiometabolic Diseases Group
Audrey Chu	GlaxoSmithKline, Brentford, United Kingdom	audrey.y.chu@gsk.com	Clinical Groups (FinnGen phases 1&2)	Cardiometabolic Diseases Group
Dermot Reilly	Johnson & Johnson Innovative Medicine, Boston, MA, United States	dreill11@its.jnj.com	Clinical Groups (FinnGen phases 1&2)	Cardiometabolic Diseases Group
Mike Mendelson	Novartis, Boston, MA, United States	mike.mendelson@novartis.com	Clinical Groups (FinnGen phases 1&2)	Cardiometabolic Diseases Group
Jaakko Parkkinen	Pfizer, New York, NY, United States	jaakko.parkkinen@pfizer.com	Clinical Groups (FinnGen phases 1&2)	Cardiometabolic Diseases Group
Melissa Miller	Pfizer, New York, NY, United States	melissa.r.miller@pfizer.com	Clinical Groups (FinnGen phases 1&2)	Cardiometabolic Diseases Group
Tuomo Meretoja	Helsinki University Hospital and University of Helsinki, Helsinki, Finland	tuomo.meretoja@hus.fi	Clinical Groups (FinnGen phases 1&2)	Oncology Group
Heikki Joensuu	Helsinki University Hospital and University of Helsinki, Helsinki, Finland	heikki.joensuu@hus.fi	Clinical Groups (FinnGen phases 1&2)	Oncology Group
Olli Carpén	Hospital District of Helsinki and Uusimaa, Helsinki, Finland	olli.carpen@helsinki.fi	Clinical Groups (FinnGen phases 1&2)	Oncology Group
Johanna Mattson	Hospital District of Helsinki and Uusimaa, Helsinki, Finland	johanna.mattson@hus.fi	Clinical Groups (FinnGen phases 1&2)	Oncology Group
Eveliina Salminen	Hospital District of Helsinki and Uusimaa, Helsinki, Finland	eveliina.e.salminen@hus.fi	Clinical Groups (FinnGen phases 1&2)	Oncology Group
Annika Auranen	Wellbeing Services County of Pirkanmaa, Tampere, Finland	anaura@utu.fi	Clinical Groups (FinnGen phases 1&2)	Oncology Group
Peeter Karihtala	Helsinki University Hospital and University of Helsinki, Helsinki, Finland	peeter.karihtala@hus.fi	Clinical Groups (FinnGen phases 1&2)	Oncology Group
Päivi Auvinen	Wellbeing services county of North Savo, Kuopio, Finland	paivi.auvinen@kuh.fi	Clinical Groups (FinnGen phases 1&2)	Oncology Group
Klaus Elenius	Wellbeing Services County of Southwest Finland, Turku, Finland	klaus.elenius@utu.fi	Clinical Groups (FinnGen phases 1&2)	Oncology Group
Johanna Schleutker	Wellbeing Services County of Southwest Finland, Turku, Finland	johanna.schleutker@utu.fi	Clinical Groups (FinnGen phases 1&2)	Oncology Group
Esa Pitkänen	Institute for Molecular Medicine Finland (FIMM), HiLIFE, University of Helsinki, Helsinki, Finland	esa.pitkanen@helsinki.fi	Clinical Groups (FinnGen phases 1&2)	Oncology Group
Nina Mars	Institute for Molecular Medicine Finland (FIMM), HiLIFE, University of Helsinki, Helsinki, Finland	nina.mars@helsinki.fi	Clinical Groups (FinnGen phases 1&2)	Oncology Group
Mark Daly	Institute for Molecular Medicine Finland (FIMM), HiLIFE, University of Helsinki, Helsinki, Finland; Broad Institute of MIT and Harvard; Massachusetts General Hospital, Boston, MA, United States	mark.daly@helsinki.fi	Clinical Groups (FinnGen phases 1&2)	Oncology Group
Relja Popovic	Abbvie, Chicago, IL, United States	relja.popovic@abbvie.com	Clinical Groups (FinnGen phases 1&2)	Oncology Group
Jeffrey Waring	Abbvie, Chicago, IL, United States	jeff.waring@abbvie.com	Clinical Groups (FinnGen phases 1&2)	Oncology Group
Bridget Riley-Gillis	Abbvie, Chicago, IL, United States	bridget.rileygillis@abbvie.com	Clinical Groups (FinnGen phases 1&2)	Oncology Group
Anne Lehtonen	Abbvie, Chicago, IL, United States	anne.lehtonen@abbvie.com	Clinical Groups (FinnGen phases 1&2)	Oncology Group
Margarete Fabre	AstraZeneca, Cambridge, United Kingdom	margarete.fabre@astrazeneca.com	Clinical Groups (FinnGen phases 1&2)	Oncology Group
Jennifer Schutzman	Genentech, San Francisco, CA, United States	schutzman.jennifer@gene.com	Clinical Groups (FinnGen phases 1&2)	Oncology Group
Natalie Bowers	Genentech, San Francisco, CA, United States	bowersn1@gene.com	Clinical Groups (FinnGen phases 1&2)	Oncology Group
Rion Pendergrass	Genentech, San Francisco, CA, United States	penders2@gene.com	Clinical Groups (FinnGen phases 1&2)	Oncology Group
Diptee Kulkarni	GlaxoSmithKline, Brentford, United Kingdom	diptee.a.kulkarni@gsk.com	Clinical Groups (FinnGen phases 1&2)	Oncology Group
Alessandro Porello	Johnson & Johnson Innovative Medicine, Spring House, PA, United States	APorrell@ITS.JNJ.com	Clinical Groups (FinnGen phases 1&2)	Oncology Group
Andrey Loboda	Merck, Kenilworth, NJ, United States	andrey_loboda@merck.com	Clinical Groups (FinnGen phases 1&2)	Oncology Group
Stefan McDonough	Pfizer, New York, NY, United States	stefan.McDonough@pfizer.com	Clinical Groups (FinnGen phases 1&2)	Oncology Group
Kai Kaarniranta	Wellbeing services county of North Savo, Kuopio, Finland; University of Lodz, Lodz, Poland	kai.kaarniranta@uef.fi	Clinical Groups (FinnGen phases 1&2)	Opthalmology Group
Joni A Turunen	Helsinki University Hospital and University of Helsinki, Helsinki, Finland; Folkhälsan Research Center, Helsinki, Finland	joni.turunen@helsinki.fi	Clinical Groups (FinnGen phases 1&2)	Opthalmology Group
Terhi Ollila	Hospital District of Helsinki and Uusimaa, Helsinki, Finland	terhi.ollila@hus.fi	Clinical Groups (FinnGen phases 1&2)	Opthalmology Group
Hannu Uusitalo	Wellbeing Services County of Pirkanmaa, Tampere, Finland	hannu.uusitalo@tuni.fi	Clinical Groups (FinnGen phases 1&2)	Opthalmology Group
Juha Karjalainen	Institute for Molecular Medicine Finland (FIMM), HiLIFE, University of Helsinki, Helsinki, Finland	juha.karjalainen@helsinki.fi	Clinical Groups (FinnGen phases 1&2)	Opthalmology Group
Esa Pitkänen	Institute for Molecular Medicine Finland (FIMM), HiLIFE, University of Helsinki, Helsinki, Finland	esa.pitkanen@helsinki.fi	Clinical Groups (FinnGen phases 1&2)	Opthalmology Group
Mengzhen Liu	Abbvie, Chicago, IL, United States	mengzhen.liu@abbvie.com	Clinical Groups (FinnGen phases 1&2)	Opthalmology Group
Erich Strauss	Genentech, San Francisco, CA, United States	strauss.erich@gene.com	Clinical Groups (FinnGen phases 1&2)	Opthalmology Group
Natalie Bowers	Genentech, San Francisco, CA, United States	bowersn1@gene.com	Clinical Groups (FinnGen phases 1&2)	Opthalmology Group
Hao Chen	Genentech, San Francisco, CA, United States	haoc@gene.com	Clinical Groups (FinnGen phases 1&2)	Opthalmology Group
Rion Pendergrass	Genentech, San Francisco, CA, United States	penders2@gene.com	Clinical Groups (FinnGen phases 1&2)	Opthalmology Group
Kaisa Tasanen	Wellbeing services county of North Ostrobothnia, Oulu, Finland	kaisa.tasanen-maatta@oulu.fi	Clinical Groups (FinnGen phases 1&2)	Dermatology Group
Laura Huilaja	Wellbeing services county of North Ostrobothnia, Oulu, Finland	laura.huilaja@oulu.fi	Clinical Groups (FinnGen phases 1&2)	Dermatology Group
Katariina Hannula-Jouppi	Hospital District of Helsinki and Uusimaa, Helsinki, Finland	katariina.hannula-jouppi@hus.fi	Clinical Groups (FinnGen phases 1&2)	Dermatology Group
Teea Salmi	Wellbeing Services County of Pirkanmaa, Tampere, Finland	teea.salmi@tuni.fi	Clinical Groups (FinnGen phases 1&2)	Dermatology Group
Sirkku Peltonen	Wellbeing Services County of Southwest Finland, Turku, Finland	sipelto@utu.fi	Clinical Groups (FinnGen phases 1&2)	Dermatology Group
Leena Koulu	Wellbeing Services County of Southwest Finland, Turku, Finland	leena.koulu@tyks.fi	Clinical Groups (FinnGen phases 1&2)	Dermatology Group
Nizar Smaoui	Abbvie, Chicago, IL, United States	nizar.smaoui@abbvie.com	Clinical Groups (FinnGen phases 1&2)	Dermatology Group
Fedik Rahimov	Abbvie, Chicago, IL, United States	fedik.rahimov@abbvie.com	Clinical Groups (FinnGen phases 1&2)	Dermatology Group
Anne Lehtonen	Abbvie, Chicago, IL, United States	anne.lehtonen@abbvie.com	Clinical Groups (FinnGen phases 1&2)	Dermatology Group
David Choy	Genentech, San Francisco, CA, United States	choy.david@gene.com	Clinical Groups (FinnGen phases 1&2)	Dermatology Group
Rion Pendergrass	Genentech, San Francisco, CA, United States	penders2@gene.com	Clinical Groups (FinnGen phases 1&2)	Dermatology Group
Dawn Waterworth	Johnson & Johnson Innovative Medicine, Spring House, PA, United States	dwaterwo@its.jnj.com	Clinical Groups (FinnGen phases 1&2)	Dermatology Group
Kirsi Kalpala	Pfizer, New York, NY, United States	kirsi.kalpala@pfizer.com	Clinical Groups (FinnGen phases 1&2)	Dermatology Group
Ying Wu	Pfizer, New York, NY, United States	ying.wu3@pfizer.com	Clinical Groups (FinnGen phases 1&2)	Dermatology Group
Pirkko Pussinen	Hospital District of Helsinki and Uusimaa, Helsinki, Finland	pirkko.pussinen@helsinki.fi	Clinical Groups (FinnGen phases 1&2)	Odontology Group
Aino Salminen	Hospital District of Helsinki and Uusimaa, Helsinki, Finland	aino.m.salminen@helsinki.fi	Clinical Groups (FinnGen phases 1&2)	Odontology Group
Tuula Salo	Hospital District of Helsinki and Uusimaa, Helsinki, Finland	tuula.salo@helsinki.fi	Clinical Groups (FinnGen phases 1&2)	Odontology Group
David Rice	Hospital District of Helsinki and Uusimaa, Helsinki, Finland	david.rice@helsinki.fi	Clinical Groups (FinnGen phases 1&2)	Odontology Group
Pekka Nieminen	Hospital District of Helsinki and Uusimaa, Helsinki, Finland	pekka.nieminen@helsinki.fi	Clinical Groups (FinnGen phases 1&2)	Odontology Group
Ulla Palotie	Hospital District of Helsinki and Uusimaa, Helsinki, Finland	ulla.palotie@helsinki.fi	Clinical Groups (FinnGen phases 1&2)	Odontology Group
Maria Siponen	Wellbeing services county of North Savo, Kuopio, Finland	maria.siponen@uef.fi	Clinical Groups (FinnGen phases 1&2)	Odontology Group
Liisa Suominen	Wellbeing services county of North Savo, Kuopio, Finland	liisa.suominen@uef.fi	Clinical Groups (FinnGen phases 1&2)	Odontology Group
Päivi Mäntylä	Wellbeing services county of North Savo, Kuopio, Finland	paivi.mantyla@uef.fi	Clinical Groups (FinnGen phases 1&2)	Odontology Group
Ulvi Gursoy	Wellbeing Services County of Southwest Finland, Turku, Finland	ulvi.gursoy@utu.fi	Clinical Groups (FinnGen phases 1&2)	Odontology Group
Vuokko Anttonen	Wellbeing services county of North Ostrobothnia, Oulu, Finland	vuokko.anttonen@oulu.fi	Clinical Groups (FinnGen phases 1&2)	Odontology Group
Kirsi Sipilä	Oulu University Hospital and University of Oulu, Oulu, Finland	kirsi.sipila@oulu.fi	Clinical Groups (FinnGen phases 1&2)	Odontology Group
Rion Pendergrass	Genentech, San Francisco, CA, United States	pendergrass.sarah@gene.com	Clinical Groups (FinnGen phases 1&2)	Odontology Group
Hannele Laivuori	Institute for Molecular Medicine Finland (FIMM), HiLIFE, University of Helsinki, Helsinki, Finland	hannele.laivuori@helsinki.fi	Clinical Groups (FinnGen phases 1&2)	Women’s Health and Reproduction Group
Venla Kurra	Wellbeing Services County of Pirkanmaa, Tampere, Finland	venla.kurra@tuni.fi	Clinical Groups (FinnGen phases 1&2)	Women’s Health and Reproduction Group
Laura Kotaniemi-Talonen	Wellbeing Services County of Pirkanmaa, Tampere, Finland	laura.kotaniemi-talonen@tuni.fi	Clinical Groups (FinnGen phases 1&2)	Women’s Health and Reproduction Group
Oskari Heikinheimo	Hospital District of Helsinki and Uusimaa, Helsinki, Finland	oskari.heikinheimo@helsinki.fi	Clinical Groups (FinnGen phases 1&2)	Women’s Health and Reproduction Group
Ilkka Kalliala	Hospital District of Helsinki and Uusimaa, Helsinki, Finland	ilkka.kalliala@hus.fi	Clinical Groups (FinnGen phases 1&2)	Women’s Health and Reproduction Group
Lauri Aaltonen	Hospital District of Helsinki and Uusimaa, Helsinki, Finland	lauri.aaltonen@helsinki.fi	Clinical Groups (FinnGen phases 1&2)	Women’s Health and Reproduction Group
Varpu Jokimaa	Wellbeing Services County of Southwest Finland, Turku, Finland	varpu.jokimaa@utu.fi	Clinical Groups (FinnGen phases 1&2)	Women’s Health and Reproduction Group
Johannes Kettunen	Northern Finland Biobank Borealis / University of Oulu / Wellbeing services county of North Ostrobothnia, Oulu, Finland	Johannes.Kettunen@oulu.fi	Clinical Groups (FinnGen phases 1&2)	Women’s Health and Reproduction Group
Marja Vääräsmäki	Wellbeing services county of North Ostrobothnia, Oulu, Finland	marja.vaarasmaki@oulu.fi	Clinical Groups (FinnGen phases 1&2)	Women’s Health and Reproduction Group
Outi Uimari	Wellbeing services county of North Ostrobothnia, Oulu, Finland	outi.uimari@oulu.fi	Clinical Groups (FinnGen phases 1&2)	Women’s Health and Reproduction Group
Laure Morin-Papunen	Wellbeing services county of North Ostrobothnia, Oulu, Finland	lmp@cc.oulu.fi	Clinical Groups (FinnGen phases 1&2)	Women’s Health and Reproduction Group
Maarit Niinimäki	Wellbeing services county of North Ostrobothnia, Oulu, Finland	maarit.niinimaki@oulu.fi	Clinical Groups (FinnGen phases 1&2)	Women’s Health and Reproduction Group
Terhi Piltonen	Wellbeing services county of North Ostrobothnia, Oulu, Finland	terhi.piltonen@oulu.fi	Clinical Groups (FinnGen phases 1&2)	Women’s Health and Reproduction Group
Katja Kivinen	Institute for Molecular Medicine Finland (FIMM), HiLIFE, University of Helsinki, Helsinki, Finland	katja.kivinen@helsinki.fi	Clinical Groups (FinnGen phases 1&2)	Women’s Health and Reproduction Group
Elisabeth Widen	Institute for Molecular Medicine Finland (FIMM), HiLIFE, University of Helsinki, Helsinki, Finland	elisabeth.widen@helsinki.fi	Clinical Groups (FinnGen phases 1&2)	Women’s Health and Reproduction Group
Taru Tukiainen	Institute for Molecular Medicine Finland (FIMM), HiLIFE, University of Helsinki, Helsinki, Finland	taru.tukiainen@helsinki.fi	Clinical Groups (FinnGen phases 1&2)	Women’s Health and Reproduction Group
Mary Pat Reeve	Institute for Molecular Medicine Finland (FIMM), HiLIFE, University of Helsinki, Helsinki, Finland	mary.reeve@helsinki.fi	Clinical Groups (FinnGen phases 1&2)	Women’s Health and Reproduction Group
Mark Daly	Institute for Molecular Medicine Finland (FIMM), HiLIFE, University of Helsinki, Helsinki, Finland; Broad Institute of MIT and Harvard; Massachusetts General Hospital, Boston, MA, United States	mark.daly@helsinki.fi	Clinical Groups (FinnGen phases 1&2)	Women’s Health and Reproduction Group
Niko Välimäki	University of Helsinki, Helsinki, Finland	niko.valimaki@helsinki.fi	Clinical Groups (FinnGen phases 1&2)	Women’s Health and Reproduction Group
Eija Laakkonen	University of Jyväskylä, Jyväskylä, Finland	eija.k.laakkonen@jyu.fi	Clinical Groups (FinnGen phases 1&2)	Women’s Health and Reproduction Group
Jaakko Tyrmi	University of Oulu, Oulu, Finland / University of Tampere, Tampere, Finland	jaakko.tyrmi@oulu.fi	Clinical Groups (FinnGen phases 1&2)	Women’s Health and Reproduction Group
Heidi Silven	University of Oulu, Oulu, Finland	heidi.silven@student.oulu.fi	Clinical Groups (FinnGen phases 1&2)	Women’s Health and Reproduction Group
Eeva Sliz	University of Oulu, Oulu, Finland	eeva.sliz@oulu.fi	Clinical Groups (FinnGen phases 1&2)	Women’s Health and Reproduction Group
Riikka Arffman	University of Oulu, Oulu, Finland	riikka.arffman@oulu.fi	Clinical Groups (FinnGen phases 1&2)	Women’s Health and Reproduction Group
Susanna Savukoski	University of Oulu, Oulu, Finland	susanna.savukoski@oulu.fi	Clinical Groups (FinnGen phases 1&2)	Women’s Health and Reproduction Group
Triin Laisk	Estonian biobank, Tartu, Estonia	triin.laisk@ut.ee	Clinical Groups (FinnGen phases 1&2)	Women’s Health and Reproduction Group
Natalia Pujol	Estonian biobank, Tartu, Estonia	natalia.pujolgualdo@oulu.fi	Clinical Groups (FinnGen phases 1&2)	Women’s Health and Reproduction Group
Mengzhen Liu	AbbVie, Chicago, IL, United States	mengzhen.liu@abbvie.com	Clinical Groups (FinnGen phases 1&2)	Women’s Health and Reproduction Group
Bridget Riley-Gillis	AbbVie, Chicago, IL, United States	bridget.rileygillis@abbvie.com	Clinical Groups (FinnGen phases 1&2)	Women’s Health and Reproduction Group
Rion Pendergrass	Genentech, San Francisco, CA, United States	penders2@gene.com	Clinical Groups (FinnGen phases 1&2)	Women’s Health and Reproduction Group
Janet Kumar	GlaxoSmithKline, Collegeville, PA, United States	janet.x.kumar@gsk.com	Clinical Groups (FinnGen phases 1&2)	Women’s Health and Reproduction Group
Iiris Hovatta	University of Helsinki, Finland	iiris.hovatta@helsinki.fi	Clinical Groups (FinnGen phases 1&2)	Depression group
Erkki Isometsä	Hospital District of Helsinki and Uusimaa, Helsinki, Finland	erkki.isometsa@hus.fi	Clinical Groups (FinnGen phases 1&2)	Depression group
Hanna Ollila	Institute for Molecular Medicine Finland (FIMM), HiLIFE, University of Helsinki, Helsinki, Finland	hanna.m.ollila@helsinki.fi	Clinical Groups (FinnGen phases 1&2)	Depression group
Jaana Suvisaari	Finnish Institute for Health and Welfare (THL), Helsinki, Finland	jaana.suvisaari@thl.fi	Clinical Groups (FinnGen phases 1&2)	Depression group
Antti Mäkitie	University of Helsinki and Helsinki University Hospital, Helsinki, Finland	antti.makitie@helsinki.fi	Clinical Groups (FinnGen phases 1&2)	ENT (ear, nose and throath) Group
Argyro Bizaki-Vallaskangas	Wellbeing Services County of Pirkanmaa, Tampere, Finland	argyro.bizaki-vallaskangas@tuni.fi	Clinical Groups (FinnGen phases 1&2)	ENT (ear, nose and throath) Group
Sanna Toppila-Salmi	University of Eastern Finland and Kuopio University Hospital, Kuopio, Finland; Helsinki University Hospital and University of Helsinki, Finland	sanna.salmi@helsinki.fi	Clinical Groups (FinnGen phases 1&2)	ENT (ear, nose and throath) Group
Tytti Willberg	Wellbeing Services County of Southwest Finland, Turku, Finland	tytti.willberg@tyks.fi	Clinical Groups (FinnGen phases 1&2)	ENT (ear, nose and throath) Group
Elmo Saarentaus	Institute for Molecular Medicine Finland (FIMM), HiLIFE, University of Helsinki, Helsinki, Finland	elmo.saarentaus@helsinki.fi	Clinical Groups (FinnGen phases 1&2)	ENT (ear, nose and throath) Group
Antti Aarnisalo	Hospital District of Helsinki and Uusimaa, Helsinki, Finland	antti.aarnisalo@hus.fi	Clinical Groups (FinnGen phases 1&2)	ENT (ear, nose and throath) Group
Eveliina Salminen	Hospital District of Helsinki and Uusimaa, Helsinki, Finland	eveliina.e.salminen@hus.fi	Clinical Groups (FinnGen phases 1&2)	ENT (ear, nose and throath) Group
Elisa Rahikkala	Northern Ostrobothnia Hospital District, Oulu, Finland	elisa.rahikkala@oulu.fi	Clinical Groups (FinnGen phases 1&2)	ENT (ear, nose and throath) Group
Johannes Kettunen	Northern Finland Biobank Borealis / University of Oulu / Wellbeing services county of North Ostrobothnia, Oulu, Finland	johannes.kettunen@oulu.fi	Clinical Groups (FinnGen phases 1&2)	ENT (ear, nose and throath) Group
Kristiina Aittomäki	Helsinki University Central Hospital, Helsinki, Finland	kristiina.aittomaki@helsinki.fi	Clinical Groups (FinnGen phases 1&2)	POI (premature ovarian failure) Group
Fredrik Åberg	Helsinki University Hospital and University of Helsinki, Helsinki, Finland	fredrik.aberg@helsinki.fi	Clinical Groups (FinnGen phases 1&2)	LiverScore Group
Joel Rämö	Institute for Molecular Medicine Finland (FIMM), HiLIFE, University of Helsinki, Helsinki, Finland; Broad Institute, Cambridge, MA, United States	joel.ramo@helsinki.fi	Clinical Task Forces (FinnGen phase 3)	Eye diseases Task Force
Mark Daly	Institute for Molecular Medicine Finland (FIMM), HiLIFE, University of Helsinki, Helsinki, Finland; Broad Institute of MIT and Harvard; Massachusetts General Hospital, Boston, MA, United States	mjdaly@broadinstitute.org	Clinical Task Forces (FinnGen phase 3)	Eye diseases Task Force
Mary Pat Reeve	Institute for Molecular Medicine Finland (FIMM), HiLIFE, University of Helsinki, Helsinki, Finland; Broad Institute, Cambridge, MA, United States	mary.reeve@helsinki.fi	Clinical Task Forces (FinnGen phase 3)	Eye diseases Task Force
Muhammad Adnan Khan	Institute for Molecular Medicine Finland (FIMM), HiLIFE, University of Helsinki, Helsinki, Finland	adnan.khan@helsinki.fi	Clinical Task Forces (FinnGen phase 3)	Eye diseases Task Force
Johanna Mäkelä	Finnish Biobank Cooperative - FINBB	johanna.makela@finbb.fi	Clinical Task Forces (FinnGen phase 3)	Eye diseases Task Force
Ilkka Immonen	Hospital District of Helsinki and Uusimaa, Helsinki, Finland	ilkka.immonen@hus.fi	Clinical Task Forces (FinnGen phase 3)	Eye diseases Task Force
Kai Kaarniranta	Wellbeing services county of North Savo, Kuopio, Finland; University of Lodz, Lodz, Poland	kai.kaarniranta@uef.fi	Clinical Task Forces (FinnGen phase 3)	Eye diseases Task Force
Joni A Turunen	Helsinki University Hospital and University of Helsinki, Helsinki, Finland; Folkhälsan Research Center, Helsinki, Finland	Joni.Turunen@hus.fi	Clinical Task Forces (FinnGen phase 3)	Eye diseases Task Force
Anneke Den Hollander	AbbVie, Chicago, IL, United States	anneke.denhollander@abbvie.com	Clinical Task Forces (FinnGen phase 3)	Eye diseases Task Force
Bridget Riley-Gillis	AbbVie, Chicago, IL, United States	bridget.rileygillis@abbvie.com	Clinical Task Forces (FinnGen phase 3)	Eye diseases Task Force
Mengzhen Liu	AbbVie, Chicago, IL, United States	mengzhen.liu@abbvie.com	Clinical Task Forces (FinnGen phase 3)	Eye diseases Task Force
Nizar Smaoui	AbbVie, Chicago, IL, United States	nizar.smaoui@abbvie.com	Clinical Task Forces (FinnGen phase 3)	Eye diseases Task Force
Fabio Baschiera	Bayer AG, Leverkusen, Germany	fabio.baschiera@bayer.com	Clinical Task Forces (FinnGen phase 3)	Eye diseases Task Force
Hans van Leeuwen	Bayer AG, Leverkusen, Germany	hans.vanleeuwen@bayer.com	Clinical Task Forces (FinnGen phase 3)	Eye diseases Task Force
Elke Markert	Boehringer Ingelheim, Ingelheim am Rhein, Germany	elke.markert@boehringer-ingelheim.com	Clinical Task Forces (FinnGen phase 3)	Eye diseases Task Force
Brian Yaspan	Genentech, San Francisco, CA, United States	yaspan.brian@gene.com	Clinical Task Forces (FinnGen phase 3)	Eye diseases Task Force
Charli Harlow	GlaxoSmithKline, Collegeville, PA, United States	charli.e.harlow@gsk.com	Clinical Task Forces (FinnGen phase 3)	Eye diseases Task Force
Lea Sarow-Blat	GlaxoSmithKline, Collegeville, PA, United States	lea.2.sarov-blat@gsk.com	Clinical Task Forces (FinnGen phase 3)	Eye diseases Task Force
Dermont Reilly	Johnson & Johnson Innovative Medicine, Spring House, PA, United States	DReill11@its.jnj.com	Clinical Task Forces (FinnGen phase 3)	Eye diseases Task Force
P. Dunnmon	Johnson & Johnson Innovative Medicine, Spring House, PA, United States	PDunnmon@ITS.JNJ.com	Clinical Task Forces (FinnGen phase 3)	Eye diseases Task Force
Sara Gale	Johnson & Johnson Innovative Medicine, Spring House, PA, United States	sgale1@its.jnj.com	Clinical Task Forces (FinnGen phase 3)	Eye diseases Task Force
Fabiana Farias	Merck, Kenilworth, NJ, United States	fabiana.farias@merck.com	Clinical Task Forces (FinnGen phase 3)	Eye diseases Task Force
Jorge Del-aguila	Merck, Kenilworth, NJ, United States	jorge.del-aguila@merck.com	Clinical Task Forces (FinnGen phase 3)	Eye diseases Task Force
Catherine O’Riordan	Translational Sciences, Sanofi R&D, Framingham, MA, USA	Catherine.O'Riordan@sanofi.com	Clinical Task Forces (FinnGen phase 3)	Eye diseases Task Force
Samuel Lessard	Translational Sciences, Sanofi R&D, Framingham, MA, USA	samuel.lessard@sanofi.com	Clinical Task Forces (FinnGen phase 3)	Eye diseases Task Force
Suzanne Jacobs	Translational Sciences, Sanofi R&D, Framingham, MA, USA	Suzanne.Jacobs@sanofi.com	Clinical Task Forces (FinnGen phase 3)	Eye diseases Task Force
Satu Koskela	Finnish Red Cross Blood Service / Finnish Hematology Registry and Clinical Biobank, Helsinki, Finland	satu.koskela@veripalvelu.fi	Clinical Task Forces (FinnGen phase 3)	Immune mediated diseases Task Force
Anne Kerola	Institute for Molecular Medicine Finland (FIMM), HiLIFE, University of Helsinki, Helsinki, Finland	anne.kerola@helsinki.fi	Clinical Task Forces (FinnGen phase 3)	Immune mediated diseases Task Force
Elisa Lahtela	Institute for Molecular Medicine Finland (FIMM), HiLIFE, University of Helsinki, Helsinki, Finland	laura.lahtela@helsinki.fi	Clinical Task Forces (FinnGen phase 3)	Immune mediated diseases Task Force
Helen Cooper	Institute for Molecular Medicine Finland (FIMM), HiLIFE, University of Helsinki, Helsinki, Finland	helen.cooper@helsinki.fi	Clinical Task Forces (FinnGen phase 3)	Immune mediated diseases Task Force
Johanna Paltta	Institute for Molecular Medicine Finland (FIMM), HiLIFE, University of Helsinki, Helsinki, Finland; University of Turku, Turku, Finland	johanna.paltta@varha.fi	Clinical Task Forces (FinnGen phase 3)	Immune mediated diseases Task Force
Jukka Koskela	Institute for Molecular Medicine Finland (FIMM), HiLIFE, University of Helsinki, Helsinki, Finland	jukka.koskela@helsinki.fi	Clinical Task Forces (FinnGen phase 3)	Immune mediated diseases Task Force
Mark Daly	Institute for Molecular Medicine Finland (FIMM), HiLIFE, University of Helsinki, Helsinki, Finland; Broad Institute of MIT and Harvard; Massachusetts General Hospital, Boston, MA, United States	mjdaly@broadinstitute.com	Clinical Task Forces (FinnGen phase 3)	Immune mediated diseases Task Force
Mary Pat Reeve	Institute for Molecular Medicine Finland (FIMM), HiLIFE, University of Helsinki, Helsinki, Finland; Broad Institute, Cambridge, MA, United States	mary.reeve@helsinki.fi	Clinical Task Forces (FinnGen phase 3)	Immune mediated diseases Task Force
Vincent Llorens	Institute for Molecular Medicine Finland (FIMM), HiLIFE, University of Helsinki, Helsinki, Finland	vincent.llorens@helsinki.fi	Clinical Task Forces (FinnGen phase 3)	Immune mediated diseases Task Force
Martti Färkkilä	Hospital District of Helsinki and Uusimaa, Helsinki, Finland	martti.farkkila@hus.fi	Clinical Task Forces (FinnGen phase 3)	Immune mediated diseases Task Force
Johannes Kettunen	Northern Finland Biobank Borealis / University of Oulu / Wellbeing services county of North Ostrobothnia, Oulu, Finland	johannes.Kettunen@oulu.fi	Clinical Task Forces (FinnGen phase 3)	Immune mediated diseases Task Force
Kaisa Tasanen-Maatta	Wellbeing services county of North Ostrobothnia, Oulu, Finland	kaisa.tasanen-maatta@oulu.fi	Clinical Task Forces (FinnGen phase 3)	Immune mediated diseases Task Force
Laura Huilaja	Wellbeing services county of North Ostrobothnia, Oulu, Finland	laura.huilaja@oulu.fi	Clinical Task Forces (FinnGen phase 3)	Immune mediated diseases Task Force
Minna Ruddock	Arctic biobank / University of Oulu, Oulu, Finland	minna.ruddock@oulu.fi	Clinical Task Forces (FinnGen phase 3)	Immune mediated diseases Task Force
Aki Havulinna	Finnish Institute for Health and Welfare (THL), Helsinki, Finland	aki.havulinna@thl.fi	Clinical Task Forces (FinnGen phase 3)	Immune mediated diseases Task Force
Antti Palomäki	University of Turku, Turku, Finland	ajpalo@utu.fi	Clinical Task Forces (FinnGen phase 3)	Immune mediated diseases Task Force
Laura Kuusalo	University of Turku, Turku, Finland	laanku@utu.fi	Clinical Task Forces (FinnGen phase 3)	Immune mediated diseases Task Force
Laura Pirilä	University of Turku, Turku, Finland	laura.pirila@fimnet.fi	Clinical Task Forces (FinnGen phase 3)	Immune mediated diseases Task Force
Fedik Rahimov	AbbVie, Chicago, IL, United States	fedik.rahimov@abbvie.com	Clinical Task Forces (FinnGen phase 3)	Immune mediated diseases Task Force
Jan Freudenberg	AbbVie, Chicago, IL, United States	jan.freudenberg@abbvie.com	Clinical Task Forces (FinnGen phase 3)	Immune mediated diseases Task Force
Nizar Smaoui	AbbVie, Chicago, IL, United States	nizar.smaoui@abbvie.com	Clinical Task Forces (FinnGen phase 3)	Immune mediated diseases Task Force
Bram Prins	Astra Zeneca, Cambridge, United Kingdom	bram.prins@astrazeneca.com	Clinical Task Forces (FinnGen phase 3)	Immune mediated diseases Task Force
Coralie Viollet	Astra Zeneca, Cambridge, United Kingdom	coralie.viollet@astrazeneca.com	Clinical Task Forces (FinnGen phase 3)	Immune mediated diseases Task Force
Eleanor Wheeler	Astra Zeneca, Cambridge, United Kingdom	eleanor.wheeler@astrazeneca.com	Clinical Task Forces (FinnGen phase 3)	Immune mediated diseases Task Force
Kousik Kundu	Astra Zeneca, Cambridge, United Kingdom	kousik.kundu@astrazeneca.com	Clinical Task Forces (FinnGen phase 3)	Immune mediated diseases Task Force
Santosh Atanur	Astra Zeneca, Cambridge, United Kingdom	santosh.atanur@astrazeneca.com	Clinical Task Forces (FinnGen phase 3)	Immune mediated diseases Task Force
Hans van Leeuwen	Bayer AG, Leverkusen, Germany	hans.vanleeuwen@bayer.com	Clinical Task Forces (FinnGen phase 3)	Immune mediated diseases Task Force
Himanshu Manchanda	Bayer AG, Leverkusen, Germany	himanshu.manchanda@bayer.com	Clinical Task Forces (FinnGen phase 3)	Immune mediated diseases Task Force
Karl Heilbron	Bayer AG, Leverkusen, Germany	karl.heilbron@bayer.com	Clinical Task Forces (FinnGen phase 3)	Immune mediated diseases Task Force
Martin Rao	Bayer AG, Leverkusen, Germany	martin.rao@bayer.com	Clinical Task Forces (FinnGen phase 3)	Immune mediated diseases Task Force
Nicole Schmidt	Bayer AG, Leverkusen, Germany	nicole.schmidt1@bayer.com	Clinical Task Forces (FinnGen phase 3)	Immune mediated diseases Task Force
Samu Kurki	Bayer AG, Leverkusen, Germany	samu.kurki@bayer.com	Clinical Task Forces (FinnGen phase 3)	Immune mediated diseases Task Force
Ellen Tsai	Biogen, Cambridge, MA, United States	ellen.tsai@biogen.com	Clinical Task Forces (FinnGen phase 3)	Immune mediated diseases Task Force
Ketian Yu	Biogen, Cambridge, MA, United States	ketian.yu@biogen.com	Clinical Task Forces (FinnGen phase 3)	Immune mediated diseases Task Force
Stephanie Loomis	Biogen, Cambridge, MA, United States	stephanie.loomis@biogen.com	Clinical Task Forces (FinnGen phase 3)	Immune mediated diseases Task Force
Benjamin Sun	Bristol Myers Squibb, New York, NY, United States	benjamin.sun@bms.com	Clinical Task Forces (FinnGen phase 3)	Immune mediated diseases Task Force
Cara Carty	Bristol Myers Squibb, New York, NY, United States	cara.carty@bms.com	Clinical Task Forces (FinnGen phase 3)	Immune mediated diseases Task Force
Emily Holzinger	Bristol Myers Squibb, New York, NY, United States	Emily.Holzinger@bms.com	Clinical Task Forces (FinnGen phase 3)	Immune mediated diseases Task Force
Michael Turchin	Bristol Myers Squibb, New York, NY, United States	Michael.turchin@bms.com	Clinical Task Forces (FinnGen phase 3)	Immune mediated diseases Task Force
Neelakshi Jog	Bristol Myers Squibb, New York, NY, United States	neelakshi.jog@bms.com	Clinical Task Forces (FinnGen phase 3)	Immune mediated diseases Task Force
Frank Li	Boehringer Ingelheim, Ingelheim am Rhein, Germany	frank.li@boehringer-ingelheim.com	Clinical Task Forces (FinnGen phase 3)	Immune mediated diseases Task Force
Zhihao Ding	Boehringer Ingelheim, Ingelheim am Rhein, Germany	zhihao.ding@boehringer-ingelheim.com	Clinical Task Forces (FinnGen phase 3)	Immune mediated diseases Task Force
Cameron Adams	Genentech, San Francisco, CA, United States	adams.cameron@gene.com	Clinical Task Forces (FinnGen phase 3)	Immune mediated diseases Task Force
Mark McCarthy	Genentech, San Francisco, CA, United States	mccarm10@gene.com	Clinical Task Forces (FinnGen phase 3)	Immune mediated diseases Task Force
Michael Rothenberg	Genentech, San Francisco, CA, United States	rothenm1@gene.com	Clinical Task Forces (FinnGen phase 3)	Immune mediated diseases Task Force
Rion Pendergrass	Genentech, San Francisco, CA, United States	pendergrass.rion@gene.com	Clinical Task Forces (FinnGen phase 3)	Immune mediated diseases Task Force
Diana L.Cousminer	GlaxoSmithKline, Collegeville, PA, United States	diana.l.cousminer@gsk.com	Clinical Task Forces (FinnGen phase 3)	Immune mediated diseases Task Force
Jagtar Nijjar	GlaxoSmithKline, Collegeville, PA, United States	jagtar.s.nijjar@gsk.com	Clinical Task Forces (FinnGen phase 3)	Immune mediated diseases Task Force
Jessica Chao	GlaxoSmithKline, Collegeville, PA, United States	jessica.x.chao@gsk.com	Clinical Task Forces (FinnGen phase 3)	Immune mediated diseases Task Force
Joanna C.Betts	GlaxoSmithKline, Collegeville, PA, United States	joanna.c.betts@gsk.com	Clinical Task Forces (FinnGen phase 3)	Immune mediated diseases Task Force
Jonathan M.Davitte	GlaxoSmithKline, Collegeville, PA, United States	jonathan.m.davitte@gsk.com	Clinical Task Forces (FinnGen phase 3)	Immune mediated diseases Task Force
Linda McGarthy	GlaxoSmithKline, Collegeville, PA, United States	linda.c.mccarthy@gsk.com	Clinical Task Forces (FinnGen phase 3)	Immune mediated diseases Task Force
Michal Magid	GlaxoSmithKline, Collegeville, PA, United States	michal.m.magid-slav@gsk.com	Clinical Task Forces (FinnGen phase 3)	Immune mediated diseases Task Force
Shashank Jariwala	GlaxoSmithKline, Collegeville, PA, United States	shashank.x.jariwala@gsk.com	Clinical Task Forces (FinnGen phase 3)	Immune mediated diseases Task Force
Dawn Waterworth	Johnson & Johnson Innovative Medicine, Spring House, PA, United States	dwaterwo@its.jnj.com	Clinical Task Forces (FinnGen phase 3)	Immune mediated diseases Task Force
Amy Hart	Johnson & Johnson Innovative Medicine, Spring House, PA, United States	ahart13@its.jnj.com	Clinical Task Forces (FinnGen phase 3)	Immune mediated diseases Task Force
Brice Keyes	Johnson & Johnson Innovative Medicine, Spring House, PA, United States	bkeyes1@its.jnj.com	Clinical Task Forces (FinnGen phase 3)	Immune mediated diseases Task Force
John Kwon	Johnson & Johnson Innovative Medicine, Spring House, PA, United States	JKwon10@ITS.JNJ.com	Clinical Task Forces (FinnGen phase 3)	Immune mediated diseases Task Force
Jonathan Sherlock	Johnson & Johnson Innovative Medicine, Spring House, PA, United States	JSherlo1@its.jnj.com	Clinical Task Forces (FinnGen phase 3)	Immune mediated diseases Task Force
Matt Loza	Johnson & Johnson Innovative Medicine, Spring House, PA, United States	MLoza@its.jnj.com	Clinical Task Forces (FinnGen phase 3)	Immune mediated diseases Task Force
Elisabeth Vollmann	Merck, Kenilworth, NJ, United States	elisabeth.vollmann@merck.com	Clinical Task Forces (FinnGen phase 3)	Immune mediated diseases Task Force
Jozsef Karman	Merck, Kenilworth, NJ, United States	jozsef.karman@merck.com	Clinical Task Forces (FinnGen phase 3)	Immune mediated diseases Task Force
Julie Fiore	Merck, Kenilworth, NJ, United States	julie.fiore1@merck.com	Clinical Task Forces (FinnGen phase 3)	Immune mediated diseases Task Force
Rajesh Kamath	Merck, Kenilworth, NJ, United States	rajesh.kamath@merck.com	Clinical Task Forces (FinnGen phase 3)	Immune mediated diseases Task Force
Enrico Ferrero	Novartis Institutes for BioMedical Research, Cambridge, MA, United States	enrico.ferrero@novartis.com	Clinical Task Forces (FinnGen phase 3)	Immune mediated diseases Task Force
Jonas Zierer	Novartis Institutes for BioMedical Research, Cambridge, MA, United States	jonas.zierer@novartis.com	Clinical Task Forces (FinnGen phase 3)	Immune mediated diseases Task Force
Nikos Patsopoulos	Novartis Institutes for BioMedical Research, Cambridge, MA, United States	nikos.patsopoulos@novartis.com	Clinical Task Forces (FinnGen phase 3)	Immune mediated diseases Task Force
Erin Macdonald-Dunlop	Pfizer, New York, NY, United States	erin.macdonald-dunlop@pfizer.com	Clinical Task Forces (FinnGen phase 3)	Immune mediated diseases Task Force
Jessica Chung	Pfizer, New York, NY, United States	jessica.chung@pfizer.com	Clinical Task Forces (FinnGen phase 3)	Immune mediated diseases Task Force
Michael McLean	Pfizer, New York, NY, United States	Michael.McLean@pfizer.com	Clinical Task Forces (FinnGen phase 3)	Immune mediated diseases Task Force
Hamid Mattoo	Translational Sciences, Sanofi R&D, Framingham, MA, USA	Hamid.Mattoo@sanofi.com	Clinical Task Forces (FinnGen phase 3)	Immune mediated diseases Task Force
Aarno Palotie	Institute for Molecular Medicine Finland (FIMM), HiLIFE, University of Helsinki, Helsinki, Finland; Broad Institute of MIT and Harvard; Massachusetts General Hospital, Boston, MA, United States	aarno.palotie@helsinki.fi	Clinical Task Forces (FinnGen phase 3)	Kidney diseases Task Force
Elisa Lahtela	Institute for Molecular Medicine Finland (FIMM), HiLIFE, University of Helsinki, Helsinki, Finland	laura.lahtela@helsinki.fi	Clinical Task Forces (FinnGen phase 3)	Kidney diseases Task Force
Helen Cooper	Institute for Molecular Medicine Finland (FIMM), HiLIFE, University of Helsinki, Helsinki, Finland	helen.cooper@helsinki.fi	Clinical Task Forces (FinnGen phase 3)	Kidney diseases Task Force
Jukka Koskela	Institute for Molecular Medicine Finland (FIMM), HiLIFE, University of Helsinki, Helsinki, Finland	jukka.koskela@helsinki.fi	Clinical Task Forces (FinnGen phase 3)	Kidney diseases Task Force
Mark Daly	Institute for Molecular Medicine Finland (FIMM), HiLIFE, University of Helsinki, Helsinki, Finland; Broad Institute of MIT and Harvard; Massachusetts General Hospital, Boston, MA, United States	mjdaly@broadinstitute.com	Clinical Task Forces (FinnGen phase 3)	Kidney diseases Task Force
Mary Pat Reeve	Institute for Molecular Medicine Finland (FIMM), HiLIFE, University of Helsinki, Helsinki, Finland; Broad Institute, Cambridge, MA, United States	mary.reeve@helsinki.fi	Clinical Task Forces (FinnGen phase 3)	Kidney diseases Task Force
Raymond Walters	Institute for Molecular Medicine Finland (FIMM), HiLIFE, University of Helsinki, Helsinki, Finland; Broad Institute, Cambridge, MA, United States	rwalters@broadinstitute.org	Clinical Task Forces (FinnGen phase 3)	Kidney diseases Task Force
Rodos Rodosthenous	Institute for Molecular Medicine Finland (FIMM), HiLIFE, University of Helsinki, Helsinki, Finland	rodos.rodosthenous@helsinki.fi	Clinical Task Forces (FinnGen phase 3)	Kidney diseases Task Force
Jouni Lauronen	Finnish Red Cross Blood Service / Finnish Hematology Registry and Clinical Biobank, Helsinki, Finland	jouni.lauronen@veripalvelu.fi	Clinical Task Forces (FinnGen phase 3)	Kidney diseases Task Force
Adrian Banerji	Institute for Molecular Medicine Finland (FIMM), HiLIFE, University of Helsinki, Helsinki, Finland; Broad Institute & Harvard Medical School, Cambridge, United States	adrian.banerji@childrens.harvard.edu	Clinical Task Forces (FinnGen phase 3)	Kidney diseases Task Force
Matthew Sampson	Broad Institute, Cambridge, MA, United States; Harvard Medical School, Cambridge, United States	matthew.sampson@childrens.harvard.edu	Clinical Task Forces (FinnGen phase 3)	Kidney diseases Task Force
Michelle McNulty	Institute for Molecular Medicine Finland (FIMM), HiLIFE, University of Helsinki, Helsinki, Finland; Broad Institute & Harvard Medical School, Cambridge, United States	michelle.mcnulty@childrens.harvard.edu	Clinical Task Forces (FinnGen phase 3)	Kidney diseases Task Force
Daniel Gordin	Helsinki University Hospital and University of Helsinki, Helsinki, Finland	daniel.gordin@helsinki.fi	Clinical Task Forces (FinnGen phase 3)	Kidney diseases Task Force
Patrik Finne	Helsinki University Hospital and University of Helsinki, Helsinki, Finland	patrik.finne@helsinki.fi	Clinical Task Forces (FinnGen phase 3)	Kidney diseases Task Force
Mika Kähönen	Finnish Clinical Biobank Tampere / University of Tampere / Wellbeing Services County of Pirkanmaa, Tampere, Finland	mika.kahonen@tuni.fi	Clinical Task Forces (FinnGen phase 3)	Kidney diseases Task Force
Tapio Hellman	University of Turku, Turku, Finland	tapio.hellman@tyks.fi	Clinical Task Forces (FinnGen phase 3)	Kidney diseases Task Force
Teemu Niiranen	University of Turku, Turku, Finland; Finnish Institute for Health and Welfare (THL), Helsinki, Finland	tejuni@utu.fi	Clinical Task Forces (FinnGen phase 3)	Kidney diseases Task Force
Dirk Paul	Astra Zeneca, Cambridge, United Kingdom	dirk.paul@astrazeneca.com	Clinical Task Forces (FinnGen phase 3)	Kidney diseases Task Force
Ioanna Tachmazidou	Astra Zeneca, Cambridge, United Kingdom	ioanna.tachmazidou@astrazeneca.com	Clinical Task Forces (FinnGen phase 3)	Kidney diseases Task Force
Hans van Leeuwen	Bayer AG, Leverkusen, Germany	hans.vanleeuwen@bayer.com	Clinical Task Forces (FinnGen phase 3)	Kidney diseases Task Force
Johanna Mielke	Bayer AG, Leverkusen, Germany	johanna.mielke@bayer.com	Clinical Task Forces (FinnGen phase 3)	Kidney diseases Task Force
Juho Immonen	Bayer AG, Leverkusen, Germany	juho.immonen@bayer.com	Clinical Task Forces (FinnGen phase 3)	Kidney diseases Task Force
Thomas Battram	Bayer AG, Leverkusen, Germany	thomas.battram@bayer.com	Clinical Task Forces (FinnGen phase 3)	Kidney diseases Task Force
Tobias Hogrebe	Bayer AG, Leverkusen, Germany	tobias.hogrebe@bayer.com	Clinical Task Forces (FinnGen phase 3)	Kidney diseases Task Force
Ketian Yu	Biogen, Cambridge, MA, United States	ketian.yu@biogen.com	Clinical Task Forces (FinnGen phase 3)	Kidney diseases Task Force
Benjamin Sun	Bristol Myers Squibb, New York, NY, United States	Benjamin.Sun@bms.com	Clinical Task Forces (FinnGen phase 3)	Kidney diseases Task Force
Janie Shelton	Bristol Myers Squibb, New York, NY, United States	janie.shelton@bms.com	Clinical Task Forces (FinnGen phase 3)	Kidney diseases Task Force
Yao Hu	Boehringer Ingelheim, Ingelheim am Rhein, Germany	yao.hu@boehringer-ingelheim.com	Clinical Task Forces (FinnGen phase 3)	Kidney diseases Task Force
Zhihao Ding	Boehringer Ingelheim, Ingelheim am Rhein, Germany	zhihao.ding@boehringer-ingelheim.com	Clinical Task Forces (FinnGen phase 3)	Kidney diseases Task Force
Rion Pendergrass	Genentech, San Francisco, CA, United States	pendergrass.rion@gene.com	Clinical Task Forces (FinnGen phase 3)	Kidney diseases Task Force
Sergio Dellepiane	Genentech, San Francisco, CA, United States	dellepis@gene.com	Clinical Task Forces (FinnGen phase 3)	Kidney diseases Task Force
Audrey Chu	GlaxoSmithKline, Collegeville, PA, United States	audrey.y.chu@gsk.com	Clinical Task Forces (FinnGen phase 3)	Kidney diseases Task Force
Chris Floyd	GlaxoSmithKline, Collegeville, PA, United States	christopher.n.floyd@gsk.com	Clinical Task Forces (FinnGen phase 3)	Kidney diseases Task Force
Dan Swerdlow	GlaxoSmithKline, Collegeville, PA, United States	daniel.8.swerdlow@gsk.com	Clinical Task Forces (FinnGen phase 3)	Kidney diseases Task Force
Erding Hu	GlaxoSmithKline, Collegeville, PA, United States	erding.hu@gsk.com	Clinical Task Forces (FinnGen phase 3)	Kidney diseases Task Force
Jonathan Davitte	GlaxoSmithKline, Collegeville, PA, United States	jonathan.m.davitte@gsk.com	Clinical Task Forces (FinnGen phase 3)	Kidney diseases Task Force
Prerak Desai	GlaxoSmithKline, Collegeville, PA, United States	prerak.x.desai@gsk.com	Clinical Task Forces (FinnGen phase 3)	Kidney diseases Task Force
Stephen Haddad	GlaxoSmithKline, Collegeville, PA, United States	stephen.a.haddad@gsk.com	Clinical Task Forces (FinnGen phase 3)	Kidney diseases Task Force
Dermot Reilly	Johnson & Johnson Innovative Medicine, Spring House, PA, United States	DReill11@its.jnj.com	Clinical Task Forces (FinnGen phase 3)	Kidney diseases Task Force
P. Dunnmon	Johnson & Johnson Innovative Medicine, Spring House, PA, United States	PDunnmon@ITS.JNJ.com	Clinical Task Forces (FinnGen phase 3)	Kidney diseases Task Force
Karol Estrada	Maze Therapeutics, San Francisco, CA, United States	kestrada@mazetx.com	Clinical Task Forces (FinnGen phase 3)	Kidney diseases Task Force
Rob Graham	Maze Therapeutics, San Francisco, CA, United States	rgraham@mazetx.com	Clinical Task Forces (FinnGen phase 3)	Kidney diseases Task Force
Sahar Mozzafari	Maze Therapeutics, San Francisco, CA, United States	smozaffari@mazetx.com	Clinical Task Forces (FinnGen phase 3)	Kidney diseases Task Force
Nancy Finkel	Novartis Institutes for BioMedical Research, Cambridge, MA, United States	nancy.finkel@novartis.com	Clinical Task Forces (FinnGen phase 3)	Kidney diseases Task Force
Sabina Pfister	Novartis Institutes for BioMedical Research, Cambridge, MA, United States	sabina.pfister@novartis.com	Clinical Task Forces (FinnGen phase 3)	Kidney diseases Task Force
Shola Richards	Novartis Institutes for BioMedical Research, Cambridge, MA, United States	shola.richards@novartis.com	Clinical Task Forces (FinnGen phase 3)	Kidney diseases Task Force
Joshua Chiou	Pfizer, New York, NY, United States	joshua.chiou@pfizer.com	Clinical Task Forces (FinnGen phase 3)	Kidney diseases Task Force
Ying Wu	Pfizer, New York, NY, United States	ying.wu3@pfizer.com	Clinical Task Forces (FinnGen phase 3)	Kidney diseases Task Force
Katherine Klinger	Translational Sciences, Sanofi R&D, Framingham, MA, USA	katherine.klinger@sanofi.com	Clinical Task Forces (FinnGen phase 3)	Kidney diseases Task Force
Matti Vuori	University of Turku, Turku, Finland	makvuo@utu.fi	Clinical Task Forces (FinnGen phase 3)	Metabolic diseases Task Force
Teemu Niiranen	University of Turku, Turku, Finland; Finnish Institute for Health and Welfare (THL), Helsinki, Finland	tejuni@utu.fi	Clinical Task Forces (FinnGen phase 3)	Metabolic diseases Task Force
Bridget Riley-Gillis	AbbVie, Chicago, IL, United States	bridget.rileygillis@abbvie.com	Clinical Task Forces (FinnGen phase 3)	Metabolic diseases Task Force
Nizar Smaoui	AbbVie, Chicago, IL, United States	nizar.smaoui@abbvie.com	Clinical Task Forces (FinnGen phase 3)	Metabolic diseases Task Force
Alix Berton	Bayer AG, Leverkusen, Germany	alix.berton@bayer.com	Clinical Task Forces (FinnGen phase 3)	Metabolic diseases Task Force
Hans van Leeuwen	Bayer AG, Leverkusen, Germany	hans.vanleeuwen@bayer.com	Clinical Task Forces (FinnGen phase 3)	Metabolic diseases Task Force
Chen Li	Bristol Myers Squibb, New York, NY, United States	Chen.Li@bms.com	Clinical Task Forces (FinnGen phase 3)	Metabolic diseases Task Force
Emily Holzinger	Bristol Myers Squibb, New York, NY, United States	Emily.Holzinger@bms.com	Clinical Task Forces (FinnGen phase 3)	Metabolic diseases Task Force
Anubha Mahajan	Genentech, San Francisco, CA, United States	mahajan.anubha@gene.com	Clinical Task Forces (FinnGen phase 3)	Metabolic diseases Task Force
Mark Mccarthy	Genentech, San Francisco, CA, United States	mccarthy.mark@gene.com	Clinical Task Forces (FinnGen phase 3)	Metabolic diseases Task Force
Christopher Deboever	Maze Therapeutics, San Francisco, CA, United States	cdeboever@mazetx.com	Clinical Task Forces (FinnGen phase 3)	Metabolic diseases Task Force
Karol Estrada	Maze Therapeutics, San Francisco, CA, United States	kestrada@mazetx.com	Clinical Task Forces (FinnGen phase 3)	Metabolic diseases Task Force
Robert Graham	Maze Therapeutics, San Francisco, CA, United States	rgraham@mazetx.com	Clinical Task Forces (FinnGen phase 3)	Metabolic diseases Task Force
Hye In Kim	Pfizer, New York, NY, United States	HyeIn.Kim@pfizer.com	Clinical Task Forces (FinnGen phase 3)	Metabolic diseases Task Force
Sivakumar Pitchumani	Pfizer, New York, NY, United States	Pitchumani.Sivakumar@pfizer.com	Clinical Task Forces (FinnGen phase 3)	Metabolic diseases Task Force
Sumedha Jassal	Pfizer, New York, NY, United States	Sumedha.Jassal@pfizer.com	Clinical Task Forces (FinnGen phase 3)	Metabolic diseases Task Force
Åsa Hedman	Pfizer, New York, NY, United States	asa.Hedman@pfizer.com	Clinical Task Forces (FinnGen phase 3)	Metabolic diseases Task Force
Aarno Palotie	Institute for Molecular Medicine Finland (FIMM), HiLIFE, University of Helsinki, Helsinki, Finland; Broad Institute of MIT and Harvard; Massachusetts General Hospital, Boston, MA, United States	aarno.palotie@helsinki.fi	Clinical Task Forces (FinnGen phase 3)	Neurodegenerative diseases Task Force
Austin Argentieri	Institute for Molecular Medicine Finland (FIMM), HiLIFE, University of Helsinki, Helsinki, Finland; Broad Institute, Cambridge, MA, United States	aargentieri@mgh.harvard.edu	Clinical Task Forces (FinnGen phase 3)	Neurodegenerative diseases Task Force
Aoxing Liu	Institute for Molecular Medicine Finland (FIMM), HiLIFE, University of Helsinki, Helsinki, Finland	aoxing.liu@helsinki.fi	Clinical Task Forces (FinnGen phase 3)	Neurodegenerative diseases Task Force
Eero Vuoksimaa	Institute for Molecular Medicine Finland (FIMM), HiLIFE, University of Helsinki, Helsinki, Finland	eero.vuoksimaa@helsinki.fi	Clinical Task Forces (FinnGen phase 3)	Neurodegenerative diseases Task Force
Elisa Lahtela	Institute for Molecular Medicine Finland (FIMM), HiLIFE, University of Helsinki, Helsinki, Finland	laura.lahtela@helsinki.fi	Clinical Task Forces (FinnGen phase 3)	Neurodegenerative diseases Task Force
Joni Lindbohm	Institute for Molecular Medicine Finland (FIMM), HiLIFE, University of Helsinki, Helsinki, Finland	joni.lindbohm@helsinki.fi	Clinical Task Forces (FinnGen phase 3)	Neurodegenerative diseases Task Force
Mark Daly	Institute for Molecular Medicine Finland (FIMM), HiLIFE, University of Helsinki, Helsinki, Finland; Broad Institute of MIT and Harvard; Massachusetts General Hospital, Boston, MA, United States	mjdaly@broadinstitute.com	Clinical Task Forces (FinnGen phase 3)	Neurodegenerative diseases Task Force
Mary Pat Reeve	Institute for Molecular Medicine Finland (FIMM), HiLIFE, University of Helsinki, Helsinki, Finland; Broad Institute, Cambridge, MA, United States	mary.reeve@helsinki.fi	Clinical Task Forces (FinnGen phase 3)	Neurodegenerative diseases Task Force
Paavo Häppölä	Institute for Molecular Medicine Finland (FIMM), HiLIFE, University of Helsinki, Helsinki, Finland	paavo.happola@helsinki.fi	Clinical Task Forces (FinnGen phase 3)	Neurodegenerative diseases Task Force
Zhiyu Yang	Institute for Molecular Medicine Finland (FIMM), HiLIFE, University of Helsinki, Helsinki, Finland	zhiyu.yang@helsinki.fi	Clinical Task Forces (FinnGen phase 3)	Neurodegenerative diseases Task Force
Eino Solje	University of Eastern Finland, Kuopio, Finland	eino.solje@uef.fi	Clinical Task Forces (FinnGen phase 3)	Neurodegenerative diseases Task Force
Mikko Hiltunen	University of Eastern Finland, Kuopio, Finland	mikko.hiltunen@uef.fi	Clinical Task Forces (FinnGen phase 3)	Neurodegenerative diseases Task Force
Valtteri Julkunen	University of Eastern Finland and Kuopio University Hospital, Kuopio, Finland	Valtteri.Julkunen@pshyvinvointialue.fi	Clinical Task Forces (FinnGen phase 3)	Neurodegenerative diseases Task Force
Ville Leinonen	University of Eastern Finland and Kuopio University Hospital, Kuopio, Finland	ville.leinonen@pshyvinvointialue.fi	Clinical Task Forces (FinnGen phase 3)	Neurodegenerative diseases Task Force
Hanna Kujala	Biobank of Eastern Finland / University of Eastern Finland / Wellbeing services county of North Savo, Kuopio, Finland	Hanna.Kujala@pshyvinvointialue.fi	Clinical Task Forces (FinnGen phase 3)	Neurodegenerative diseases Task Force
Aki Havulinna	Finnish Institute for Health and Welfare (THL), Helsinki, Finland	aki.havulinna@thl.fi	Clinical Task Forces (FinnGen phase 3)	Neurodegenerative diseases Task Force
Roosa Kallionpää	University of Turku, Turku, Finland	roosa.kallionpaa@tyks.fi	Clinical Task Forces (FinnGen phase 3)	Neurodegenerative diseases Task Force
Minttu Marttila	University of Helsinki, Helsinki, Finland	minttu.marttila@helsinki.fi	Clinical Task Forces (FinnGen phase 3)	Neurodegenerative diseases Task Force
Britney Milkovich	AbbVie, Chicago, IL, United States	britney.milkovich@abbvie.com	Clinical Task Forces (FinnGen phase 3)	Neurodegenerative diseases Task Force
Jan Freudenberg	AbbVie, Chicago, IL, United States	jan.freudenberg@abbvie.com	Clinical Task Forces (FinnGen phase 3)	Neurodegenerative diseases Task Force
Andrew Lowe	Astra Zeneca, Cambridge, United Kingdom	andrew.lowe@astrazeneca.com	Clinical Task Forces (FinnGen phase 3)	Neurodegenerative diseases Task Force
Ioanna Tachmazidou	Astra Zeneca, Cambridge, United Kingdom	ioanna.tachmazidou@astrazeneca.com	Clinical Task Forces (FinnGen phase 3)	Neurodegenerative diseases Task Force
Thomas Spargo	Astra Zeneca, Cambridge, United Kingdom	thomas.spargo@astrazeneca.com	Clinical Task Forces (FinnGen phase 3)	Neurodegenerative diseases Task Force
Kritika Singh	Bristol Myers Squibb, New York, NY, United States	Kritika.Singh3@bms.com	Clinical Task Forces (FinnGen phase 3)	Neurodegenerative diseases Task Force
Peng Jiang	Bristol Myers Squibb, New York, NY, United States	Peng.Jiang@bms.com	Clinical Task Forces (FinnGen phase 3)	Neurodegenerative diseases Task Force
Stephanie Loomis	Bristol Myers Squibb, New York, NY, United States	stephanie.loomis@bms.com	Clinical Task Forces (FinnGen phase 3)	Neurodegenerative diseases Task Force
Anubha Mahajan	Genentech, San Francisco, CA, United States	mahaja11@gene.com	Clinical Task Forces (FinnGen phase 3)	Neurodegenerative diseases Task Force
Rion Pendergrass	Genentech, San Francisco, CA, United States	penders2@gene.com	Clinical Task Forces (FinnGen phase 3)	Neurodegenerative diseases Task Force
Damien Croteau-Chonka	GlaxoSmithKline, Collegeville, PA, United States	damien.c.croteau-chonka@gsk.com	Clinical Task Forces (FinnGen phase 3)	Neurodegenerative diseases Task Force
John Eicher	GlaxoSmithKline, Collegeville, PA, United States	john.d.eicher@gsk.com	Clinical Task Forces (FinnGen phase 3)	Neurodegenerative diseases Task Force
Prerak Desai	GlaxoSmithKline, Collegeville, PA, United States	prerak.x.desai@gsk.com	Clinical Task Forces (FinnGen phase 3)	Neurodegenerative diseases Task Force
Chris Whelan	Johnson & Johnson Innovative Medicine, Spring House, PA, United States	CWhelan4@ITS.JNJ.com	Clinical Task Forces (FinnGen phase 3)	Neurodegenerative diseases Task Force
Karen He	Johnson & Johnson Innovative Medicine, Spring House, PA, United States	KHe2@ITS.JNJ.com	Clinical Task Forces (FinnGen phase 3)	Neurodegenerative diseases Task Force
Qingqin Li	Johnson & Johnson Innovative Medicine, Spring House, PA, United States	qli2@its.jnj.com	Clinical Task Forces (FinnGen phase 3)	Neurodegenerative diseases Task Force
W Galpern	Johnson & Johnson Innovative Medicine, Spring House, PA, United States	wgalpern@ITS.JNJ.com	Clinical Task Forces (FinnGen phase 3)	Neurodegenerative diseases Task Force
Yanfei Zhang	Johnson & Johnson Innovative Medicine, Spring House, PA, United States	yzhan378@its.jnj.com	Clinical Task Forces (FinnGen phase 3)	Neurodegenerative diseases Task Force
Andrei Popescu	Merck, Kenilworth, NJ, United States	andrei.popescu@merck.com	Clinical Task Forces (FinnGen phase 3)	Neurodegenerative diseases Task Force
Delphine Fagegaltier	Merck, Kenilworth, NJ, United States	delphine.fagegaltier@merck.com	Clinical Task Forces (FinnGen phase 3)	Neurodegenerative diseases Task Force
Mari Niemi	Novartis Institutes for BioMedical Research, Cambridge, MA, United States	Mari.niemi@novartis.com	Clinical Task Forces (FinnGen phase 3)	Neurodegenerative diseases Task Force
Nikos Patsopoulos	Novartis Institutes for BioMedical Research, Cambridge, MA, United States	nikos.patsopoulos@novartis.com	Clinical Task Forces (FinnGen phase 3)	Neurodegenerative diseases Task Force
Katherine Klinger	Translational Sciences, Sanofi R&D, Framingham, MA, USA	katherine.klinger@sanofi.com	Clinical Task Forces (FinnGen phase 3)	Neurodegenerative diseases Task Force
Aarno Palotie	Institute for Molecular Medicine Finland (FIMM), HiLIFE, University of Helsinki, Helsinki, Finland; Broad Institute of MIT and Harvard; Massachusetts General Hospital, Boston, MA, United States	aarno.palotie@helsinki.fi	Clinical Task Forces (FinnGen phase 3)	Pulmonology Task Force and fibrotic diseases interest group
Elisa Lahtela	Institute for Molecular Medicine Finland (FIMM), HiLIFE, University of Helsinki, Helsinki, Finland	laura.lahtela@helsinki.fi	Clinical Task Forces (FinnGen phase 3)	Pulmonology Task Force and fibrotic diseases interest group
Jukka Koskela	Institute for Molecular Medicine Finland (FIMM), HiLIFE, University of Helsinki, Helsinki, Finland	jukka.koskela@helsinki.fi	Clinical Task Forces (FinnGen phase 3)	Pulmonology Task Force and fibrotic diseases interest group
Mark Daly	Institute for Molecular Medicine Finland (FIMM), HiLIFE, University of Helsinki, Helsinki, Finland; Broad Institute of MIT and Harvard; Massachusetts General Hospital, Boston, MA, United States	mjdaly@broadinstitute.org	Clinical Task Forces (FinnGen phase 3)	Pulmonology Task Force and fibrotic diseases interest group
Sanni Ruotsalainen	Institute for Molecular Medicine Finland (FIMM), HiLIFE, University of Helsinki, Helsinki, Finland	sanni.ruotsalainen@helsinki.fi	Clinical Task Forces (FinnGen phase 3)	Pulmonology Task Force and fibrotic diseases interest group
Susanna Lemmelä	Institute for Molecular Medicine Finland (FIMM), HiLIFE, University of Helsinki, Helsinki, Finland	susanna.lemmela@helsinki.fi	Clinical Task Forces (FinnGen phase 3)	Pulmonology Task Force and fibrotic diseases interest group
Tarja Laitinen	Institute for Molecular Medicine Finland (FIMM), HiLIFE, University of Helsinki, Helsinki, Finland	tarja.laitinen@helsinki.fi	Clinical Task Forces (FinnGen phase 3)	Pulmonology Task Force and fibrotic diseases interest group
Salla Ranta	Hospital District of Helsinki and Uusimaa, Helsinki, Finland	salla.a.ranta@hus.fi	Clinical Task Forces (FinnGen phase 3)	Pulmonology Task Force and fibrotic diseases interest group
Paavo Häppölä	Institute for Molecular Medicine Finland (FIMM), HiLIFE, University of Helsinki, Helsinki, Finland	paavo.happola@helsinki.fi	Clinical Task Forces (FinnGen phase 3)	Pulmonology Task Force and fibrotic diseases interest group
Paula Kauppi	Hospital District of Helsinki and Uusimaa, Helsinki, Finland	paula.kauppi@hus.fi	Clinical Task Forces (FinnGen phase 3)	Pulmonology Task Force and fibrotic diseases interest group
Tiinamaija Tuomi	Institute for Molecular Medicine Finland (FIMM), HiLIFE, University of Helsinki, Helsinki, Finland; Hospital District of Helsinki and Uusimaa, Helsinki, Finland	tiinamaija.tuomi@hus.fi	Clinical Task Forces (FinnGen phase 3)	Pulmonology Task Force and fibrotic diseases interest group
Raisa Serpi	Northern Finland Biobank Borealis / University of Oulu / Wellbeing services county of North Ostrobothnia, Oulu, Finland	Raisa.Serpi@ppshp.fi	Clinical Task Forces (FinnGen phase 3)	Pulmonology Task Force and fibrotic diseases interest group
Riitta Kaarteenaho	University of Oulu, Oulu, Finland	riitta.kaarteenaho@oulu.fi	Clinical Task Forces (FinnGen phase 3)	Pulmonology Task Force and fibrotic diseases interest group
Hannu Kankaanranta	University of Gothenburg, Gothenburg, Sweden/ Seinäjoki Central Hospital, Seinäjoki, Finland/ Tampere University, Tampere, Finland	hannu.kankaanranta@tuni.fi	Clinical Task Forces (FinnGen phase 3)	Pulmonology Task Force and fibrotic diseases interest group
Coralie Viollet	Astra Zeneca, Cambridge, United Kingdom	coralie.viollet@astrazeneca.com	Clinical Task Forces (FinnGen phase 3)	Pulmonology Task Force and fibrotic diseases interest group
Eleanor Wheeler	Astra Zeneca, Cambridge, United Kingdom	eleanor.wheeler@astrazeneca.com	Clinical Task Forces (FinnGen phase 3)	Pulmonology Task Force and fibrotic diseases interest group
Oliver Burren	Astra Zeneca, Cambridge, United Kingdom	oliver.burren@astrazeneca.com	Clinical Task Forces (FinnGen phase 3)	Pulmonology Task Force and fibrotic diseases interest group
Christoph Ogris	Boehringer Ingelheim, Ingelheim am Rhein, Germany	christoph.ogris@boehringer-ingelheim.com	Clinical Task Forces (FinnGen phase 3)	Pulmonology Task Force and fibrotic diseases interest group
Eric Simon	Boehringer Ingelheim, Ingelheim am Rhein, Germany	eric.simon@boehringer-ingelheim.com	Clinical Task Forces (FinnGen phase 3)	Pulmonology Task Force and fibrotic diseases interest group
Frank LI	Boehringer Ingelheim, Ingelheim am Rhein, Germany	frank.li@boehringer-ingelheim.com	Clinical Task Forces (FinnGen phase 3)	Pulmonology Task Force and fibrotic diseases interest group
Julio Cesar Bolivar Lopez	Boehringer Ingelheim, Ingelheim am Rhein, Germany	julio_cesar.bolivar_lopez@boehringer-ingelheim.com	Clinical Task Forces (FinnGen phase 3)	Pulmonology Task Force and fibrotic diseases interest group
Yao Hu	Boehringer Ingelheim, Ingelheim am Rhein, Germany	yao.hu@boehringer-ingelheim.com	Clinical Task Forces (FinnGen phase 3)	Pulmonology Task Force and fibrotic diseases interest group
Zhihao Ding	Boehringer Ingelheim, Ingelheim am Rhein, Germany	zhihao.ding@boehringer-ingelheim.com	Clinical Task Forces (FinnGen phase 3)	Pulmonology Task Force and fibrotic diseases interest group
Elena Sanchez	Bristol Myers Squibb, New York, NY, United States	elena.sanchez2@bms.com	Clinical Task Forces (FinnGen phase 3)	Pulmonology Task Force and fibrotic diseases interest group
Emily Holzinger	Bristol Myers Squibb, New York, NY, United States	Emily.Holzinger@bms.com	Clinical Task Forces (FinnGen phase 3)	Pulmonology Task Force and fibrotic diseases interest group
Joe Maranville	Bristol Myers Squibb, New York, NY, United States	joseph.maranville@bms.com	Clinical Task Forces (FinnGen phase 3)	Pulmonology Task Force and fibrotic diseases interest group
Lilith Moss	Bristol Myers Squibb, New York, NY, United States	Lilith.moss@bms.com	Clinical Task Forces (FinnGen phase 3)	Pulmonology Task Force and fibrotic diseases interest group
Michael Turchin	Bristol Myers Squibb, New York, NY, United States	michael.turchin@bms.com	Clinical Task Forces (FinnGen phase 3)	Pulmonology Task Force and fibrotic diseases interest group
Zijie Zhao	Bristol Myers Squibb, New York, NY, United States	Zijie.Zhao@bms.com	Clinical Task Forces (FinnGen phase 3)	Pulmonology Task Force and fibrotic diseases interest group
Diana Chang	Genentech, San Francisco, CA, United States	chang.diana@gene.com	Clinical Task Forces (FinnGen phase 3)	Pulmonology Task Force and fibrotic diseases interest group
Audrey Chu	GlaxoSmithKline, Collegeville, PA, United States	audrey.y.chu@gsk.com	Clinical Task Forces (FinnGen phase 3)	Pulmonology Task Force and fibrotic diseases interest group
Billy Fahy	GlaxoSmithKline, Collegeville, PA, United States	william.a.fahy@gsk.com	Clinical Task Forces (FinnGen phase 3)	Pulmonology Task Force and fibrotic diseases interest group
Jessica Chao	GlaxoSmithKline, Collegeville, PA, United States	jessica.x.chao@gsk.com	Clinical Task Forces (FinnGen phase 3)	Pulmonology Task Force and fibrotic diseases interest group
Joanna Betts	GlaxoSmithKline, Collegeville, PA, United States	joanna.c.betts@gsk.com	Clinical Task Forces (FinnGen phase 3)	Pulmonology Task Force and fibrotic diseases interest group
Jonathan Davitte	GlaxoSmithKline, Collegeville, PA, United States	jonathan.m.davitte@gsk.com	Clinical Task Forces (FinnGen phase 3)	Pulmonology Task Force and fibrotic diseases interest group
Paola Bronson	GlaxoSmithKline, Collegeville, PA, United States	paola.g.bronson@gsk.com	Clinical Task Forces (FinnGen phase 3)	Pulmonology Task Force and fibrotic diseases interest group
Prerak Desai	GlaxoSmithKline, Collegeville, PA, United States	prerak.x.desai@gsk.com	Clinical Task Forces (FinnGen phase 3)	Pulmonology Task Force and fibrotic diseases interest group
Dermot Reilly	Johnson & Johnson Innovative Medicine, Spring House, PA, United States	DReill11@its.jnj.com	Clinical Task Forces (FinnGen phase 3)	Pulmonology Task Force and fibrotic diseases interest group
Mona Selej	Johnson & Johnson Innovative Medicine, Spring House, PA, United States	mselej@its.jnj.com	Clinical Task Forces (FinnGen phase 3)	Pulmonology Task Force and fibrotic diseases interest group
P Dunnmon	Johnson & Johnson Innovative Medicine, Spring House, PA, United States	PDunnmon@ITS.JNJ.com	Clinical Task Forces (FinnGen phase 3)	Pulmonology Task Force and fibrotic diseases interest group
Jorge Del-aguila	Merck, Kenilworth, NJ, United States	jorge.del-aguila@merck.com	Clinical Task Forces (FinnGen phase 3)	Pulmonology Task Force and fibrotic diseases interest group
Jozsef Karman	Merck, Kenilworth, NJ, United States	jozsef.karman@merck.com	Clinical Task Forces (FinnGen phase 3)	Pulmonology Task Force and fibrotic diseases interest group
Travis Barr	Merck, Kenilworth, NJ, United States	travis.barr@merck.com	Clinical Task Forces (FinnGen phase 3)	Pulmonology Task Force and fibrotic diseases interest group
Katherine Mccauley	Novartis Institutes for BioMedical Research, Cambridge, MA, United States	katherine.mccauley@novartis.com	Clinical Task Forces (FinnGen phase 3)	Pulmonology Task Force and fibrotic diseases interest group
Xiaobo Xia	Novartis Institutes for BioMedical Research, Cambridge, MA, United States	xiaobo.xia@novartis.com	Clinical Task Forces (FinnGen phase 3)	Pulmonology Task Force and fibrotic diseases interest group
Madhurima Saxena	Pfizer, New York, NY, United States	Madhurima.Saxena@pfizer.com	Clinical Task Forces (FinnGen phase 3)	Pulmonology Task Force and fibrotic diseases interest group
Pitchumani Sivakumar	Pfizer, New York, NY, United States	Pitchumani.Sivakumar@pfizer.com	Clinical Task Forces (FinnGen phase 3)	Pulmonology Task Force and fibrotic diseases interest group
Sumedha Jassal	Pfizer, New York, NY, United States	sumedha.jassal@pfizer.com	Clinical Task Forces (FinnGen phase 3)	Pulmonology Task Force and fibrotic diseases interest group
David Habiel	Translational Sciences, Sanofi R&D, Framingham, MA, USA	david.habiel@sanofi.com	Clinical Task Forces (FinnGen phase 3)	Pulmonology Task Force and fibrotic diseases interest group
Guanling Huan	Translational Sciences, Sanofi R&D, Framingham, MA, USA	guanling.huang@sanofi.com	Clinical Task Forces (FinnGen phase 3)	Pulmonology Task Force and fibrotic diseases interest group
Marika Kaakinen	Institute for Molecular Medicine Finland (FIMM), HiLIFE, University of Helsinki, Helsinki, Finland	marika.kaakinen@helsinki.fi	Clinical Task Forces (FinnGen phase 3)	Parkinson´s disease Task Force
Mary Pat Reeve	Institute for Molecular Medicine Finland (FIMM), HiLIFE, University of Helsinki, Helsinki, Finland; Broad Institute, Cambridge, MA, United States	mary.reeve@helsinki.fi	Clinical Task Forces (FinnGen phase 3)	Parkinson´s disease Task Force
Filip Scheperjans	Hospital District of Helsinki and Uusimaa, Helsinki, Finland	Filip.Scheperjans@hus.fi	Clinical Task Forces (FinnGen phase 3)	Parkinson´s disease Task Force
Andrew Blumenfeld	AbbVie, Chicago, IL, United States	andrew.blumenfeld@abbvie.com	Clinical Task Forces (FinnGen phase 3)	Parkinson´s disease Task Force
Britney Milkovich	AbbVie, Chicago, IL, United States	Britney.Milkovich@abbvie.com	Clinical Task Forces (FinnGen phase 3)	Parkinson´s disease Task Force
Jan Freudenberg	AbbVie, Chicago, IL, United States	Jan.Freudenberg@abbvie.com	Clinical Task Forces (FinnGen phase 3)	Parkinson´s disease Task Force
Tushar Kumar	AbbVie, Chicago, IL, United States	tushar.kumar@abbvie.com	Clinical Task Forces (FinnGen phase 3)	Parkinson´s disease Task Force
Hans van Leeuwen	Bayer AG, Leverkusen, Germany	hans.vanleeuwen@bayer.com	Clinical Task Forces (FinnGen phase 3)	Parkinson´s disease Task Force
Juho Immonen	Bayer AG, Leverkusen, Germany	juho.immonen@bayer.com	Clinical Task Forces (FinnGen phase 3)	Parkinson´s disease Task Force
Samu Kurki	Bayer AG, Leverkusen, Germany	samu.kurki@bayer.com	Clinical Task Forces (FinnGen phase 3)	Parkinson´s disease Task Force
Coro Paisan-Ruiz	Biogen, Cambridge, MA, United States	coro.paisanruiz@biogen.com	Clinical Task Forces (FinnGen phase 3)	Parkinson´s disease Task Force
Anna Podgornaia	Bristol Myers Squibb, New York, NY, United States	Anna.Podgornaia@bms.com	Clinical Task Forces (FinnGen phase 3)	Parkinson´s disease Task Force
Benjamin Sun	Bristol Myers Squibb, New York, NY, United States	Benjamin.Sun@bms.com	Clinical Task Forces (FinnGen phase 3)	Parkinson´s disease Task Force
Janie Shelton	Bristol Myers Squibb, New York, NY, United States	Janie.Shelton@bms.com	Clinical Task Forces (FinnGen phase 3)	Parkinson´s disease Task Force
Peng Jiang	Bristol Myers Squibb, New York, NY, United States	Peng.Jiang@bms.com	Clinical Task Forces (FinnGen phase 3)	Parkinson´s disease Task Force
Stephanie Loomis	Bristol Myers Squibb, New York, NY, United States	stephanie.loomis@bms.com	Clinical Task Forces (FinnGen phase 3)	Parkinson´s disease Task Force
Tushar Bhangale	Genentech, San Francisco, CA, United States	bhangale.tushar@gene.com	Clinical Task Forces (FinnGen phase 3)	Parkinson´s disease Task Force
John Eicher	GlaxoSmithKline, Collegeville, PA, United States	john.d.eicher@gsk.com	Clinical Task Forces (FinnGen phase 3)	Parkinson´s disease Task Force
Abolfazl Doostparast Torshizi	Johnson & Johnson Innovative Medicine, Spring House, PA, United States	ADoostpa@ITS.JNJ.com	Clinical Task Forces (FinnGen phase 3)	Parkinson´s disease Task Force
Aristide Merola	Merck, Kenilworth, NJ, United States	aristide.merola@merck.com	Clinical Task Forces (FinnGen phase 3)	Parkinson´s disease Task Force
Oliver Freeman	Merck, Kenilworth, NJ, United States	oliver.freeman@msd.com	Clinical Task Forces (FinnGen phase 3)	Parkinson´s disease Task Force
Simonne Longerich	Merck, Kenilworth, NJ, United States	simonne.longerich@merck.com	Clinical Task Forces (FinnGen phase 3)	Parkinson´s disease Task Force
Mari Niemi	Novartis Institutes for BioMedical Research, Cambridge, MA, United States	mari.niemi@novartis.com	Clinical Task Forces (FinnGen phase 3)	Parkinson´s disease Task Force
Katherine Klinger	Translational Sciences, Sanofi R&D, Framingham, MA, USA	Katherine.Klinger@sanofi.com	Clinical Task Forces (FinnGen phase 3)	Parkinson´s disease Task Force
